# Identifying subtypes of youth suicidality based on psychopathology: alterations in genetic, neuroanatomical and environmental features

**DOI:** 10.1101/2024.04.13.24305772

**Authors:** Xinran Wu, Lena Palaniyappan, Laura van Velzen, Gechang Yu, Huanxin Fan, Liu Yu, Benjamin Becker, Wei Cheng, Xingming Zhao, Jianfeng Feng, Barbara J. Sahakian, Trevor W. Robbins, Gunter Schumann, Lianne Schmaal, Jie Zhang

**Affiliations:** Institute of Science and Technology for Brain-Inspired Intelligence, Fudan University, Shanghai 200433, PR China; Key Laboratory of Computational Neuroscience and Brain Inspired Intelligence, Fudan University, Ministry of Education, PR China; Douglas Mental Health University Institute, Department of Psychiatry, McGill University, Montreal, QC, Canada; Department of Psychiatry, Schulich School of Medicine and Dentistry, Western University, London, ON, Canada; Robarts Research Institute, University of Western Ontario, London, ON, Canada; Department of Medical Biophysica, Schulich School of Medicine and Dentistry, Western University, London, ON, Canada; Orygen, The National Centre of Excellence in Youth Mental Health, Parkville, VIC, Australia; Centre for Youth Mental Health, The University of Melbourne, Parkville, VIC, Australia; Department of Medicine and Therapeutics, The Chinese University of Hong Kong, Prince of Wales Hospital, 999077, Hong Kong SAR of China; State Key Laboratory of Brain and Cognitive Sciences, The University of Hong Kong, Hong Kong SAR; Shanghai Center for Mathematical Sciences, Shanghai, 200433, People’s Republic of China; Department of Computer Science, University of Warwick, Coventry, CV4 7AL, UK; Collaborative Innovation Center for Brain Science, Fudan University, Shanghai, 200433, People’s Republic of China; Fudan ISTBI—ZJNU Algorithm Centre for Brain-inspired Intelligence, Zhejiang Normal University, Jinhua, People’s Republic of China; Department of Psychiatry, Cambridge Biomedical Campus, University of Cambridge, Cambridge, UK; Department of Psychiatry and Behavioural and Clinical Neuroscience Institute, University of Cambridge, Cambridge, United Kingdom; The Centre for Population Neuroscience and Stratified Medicine (PONS), ISTBI, Fudan University, Shanghai, China; PONS Centre and SGDP Centre, Institute of Psychiatry, Psychology and Neuroscience, King’s College London, London, UK; PONS Centre, Charite Mental Health, Dept. of Psychiatry and Psychotherapie, CCM, Charite Universitaetsmedizin Berlin, Berlin, Germany

## Abstract

One of the most complex human behaviours that defies singular explanatory models is suicidal behaviour, especially in the youth. A promising approach to make progress with this conundrum is to parse distinct subtypes of this behaviour. Utilizing 1,624 children with suicidal thoughts and behaviors (STBs) and 3,224 healthy controls from the ABCD Study, we clustered children with STB based on thirty-four cognitive and psychopathological measures which capture suicide-related risk-moderating traits. Environmental and genetic risk factors, as well as neuroanatomical characteristics of each subtype, were then compared with controls. We identified five distinct STB subtypes, each revealing unique neuroanatomy, environmental/genetic risks, and persistence patterns. Subtype 1 (Depressive, 9.6%) exhibited the most severe depressive symptoms. Subtype 2 (Externalizing, 20.1%) displayed anatomical and functional alterations in frontoparietal network and increased genetic risk for ADHD. Subtype 3 (Cognitive Deficit, 20.4%) demonstrated lower cognitive performance and widespread white-matter deficits. Subtype 4 (Mild Psychotic, 22.2%) presented higher prodromal psychotic symptoms, often unnoticed by parents. Subtype 5 (High Functioning, 27.6%) showed larger total brain volume, better cognition, and higher socio-economic status, contrasting subtypes 1-4. Only Subtypes 1 and 2 demonstrate persistent STB features at the 2-year follow-up. Our results suggested that youth suicidal behaviour may result from several distinct bio-behavioral pathways that are identifiable through co-occurring psychopathology, and provide insights into the underlying neural mechanisms and corresponding intervention strategies.

## Supplemental Tables for "Identifying subtypes of youth suicidality based on psychopathology: alterations in genetic, neuroanatomical and environmental features"

### Sheet: SM Table 1 Questionnaire List
Subdomains	Questionnaire	Items	Reported by
NIH Cognitive Battery	nihtbx_picvocab_uncorrected	picture vocabulary score	Youth
	nihtbx_flanker_uncorrected	flanker inhibitory control score	Youth
	nihtbx_list_uncorrected	list sorting working memory score	Youth
	nihtbx_cardsort_uncorrected	card sort score	Youth
	nihtbx_pattern_uncorrected	pattern comparison processing speed score	Youth
	nihtbx_picture_uncorrected	picture sequence memory score	Youth
	nihtbx_reading_uncorrected	oral reading recognition score	Youth
CBCL	cbcl_scr_syn_anxdep_r	anxious/depressed	Parent
	cbcl_scr_syn_withdep_r	withdrawn/depressed	Parent
	cbcl_scr_syn_somatic_r	somatic complaints	Parent
	cbcl_scr_syn_social_r	social problems	Parent
	cbcl_scr_syn_thought_r	thought problems	Parent
	cbcl_scr_syn_attention_r	attention problems	Parent
	cbcl_scr_syn_rulebreak_r	rule-breaking behavior	Parent
	cbcl_scr_syn_aggressive_r	aggressive behavior	Parent
	cbcl_scr_dsm5_depress_r	depression problems (DSM-5-oriented)	Parent
	cbcl_scr_dsm5_anxdisord_r	anxiety disorder (DSM-5-oriented)	Parent
	cbcl_scr_dsm5_somaticpr_r	somatic problems (DSM-5-oriented)	Parent
	cbcl_scr_dsm5_adhd_r	attention deficit hyperactivity disorder/ADHD (DSM-5-oriented)	Parent
	cbcl_scr_dsm5_opposit_r	oppositional defiant problems (DSM-5-oriented)	Parent
	cbcl_scr_dsm5_conduct_r	conduct problems (DSM-5-oriented)	Parent
	cbcl_scr_07_sct_r	sluggish cognitive tempo (DSM-5-oriented)	Parent
	cbcl_scr_07_ocd_r	obsessive-compulsive problems (DSM-5-oriented)	Parent
	cbcl_scr_07_stress_r	stress problems (DSM-5-oriented)	Parent
PPS	pps_y_ss_severity_score	prodromal psychosis score	Youth
UPPS	upps_y_ss_negative_urgency	negative urgency	Youth
	upps_y_ss_lack_of_planning	lack of planning	Youth
	upps_y_ss_sensation_seeking	sensation seeking	Youth
	upps_y_ss_positive_urgency	positive urgency	Youth
	upps_y_ss_lack_of_perseverance	lack of perseverance	Youth
BIS/BAS	bis_y_ss_bis_sum	behavioral inhibition	Youth
	bis_y_ss_bas_rr	reward responsiveness	Youth
	bis_y_ss_bas_drive	drive	Youth
	bis_y_ss_bas_fs	fun seeking	Youth
SES	Neighborhood Safety/Crime Survey (NSC)		Parent & Youth
Family	Child Report of Behavior Inventory (CRPBI)	Acceptance Scale for Parent	Youth
		Acceptance Scale for secondary caregiver	Youth
	Family Environment Scale (FES)	Family Conflict Subscale reported by parents	Parent
		Family Conflict Subscale reported by youth	Youth
	Parental Monitoring Survey (PMQ)	Parental Monitoring	Parent
Health	Pubertal Development Scale and Menstrual Cycle Survey History	Averaged Pubertal Scale of parent- and youth- report	Parent & Youth
	Sleep Disturbance Scale (SDS) for Children	Sleep Disturbance Scale	Parent
	Sports and Activities Involvement Questionnaire	Total score of all physical activities	Parent
School	School Risk and Protective Factors (SRPF)	School Environment Subscale	Youth
		School Involvement Subscale	Youth
		School Disengagement Subscale	Youth
Screen	Youth Screen Time Survey	mature games	Parent
		r-movie	Parent
		tv	Parent
		video	Parent
		games	Parent
		text chat	Parent
		social media	Parent
		video chat	Parent

### Sheet: SM Table 2 Centroid
Questionnaire	VarName	Var	Subtype 1	Subtype 2	Subtype 3	Subtype 4	Subtype 5
NIH Cognitive Battery	nihtbx_picvocab_uncorrected	picture vocabulary score	0.0286603	-0.176525	-0.461518	-0.278212	0.682516
	nihtbx_flanker_uncorrected	flanker inhibitory control score	-0.13946	-0.0963575	-0.384	-0.176912	0.543951
	nihtbx_list_uncorrected	list sorting working memory score	-0.154042	-0.138266	-0.401267	-0.238305	0.641628
	nihtbx_cardsort_uncorrected	card sort score	-0.139812	-0.134444	-0.381329	-0.224228	0.607885
	nihtbx_pattern_uncorrected	pattern comparison processing speed score	-0.126576	-0.0448659	-0.43601	-0.182315	0.544659
	nihtbx_picture_uncorrected	picture sequence memory score	-0.191561	-0.226139	-0.424253	-0.102451	0.626377
	nihtbx_reading_uncorrected	oral reading recognition score	-0.0710525	-0.271874	-0.440844	-0.203622	0.71139
CBCL	cbcl_scr_syn_anxdep_r	anxious/depressed	2.00627	0.438271	-0.410668	-0.582878	-0.24486
	cbcl_scr_syn_withdep_r	withdrawn/depressed	1.62687	0.492988	-0.335919	-0.472787	-0.296511
	cbcl_scr_syn_somatic_r	somatic complaints	1.61811	0.300791	-0.324496	-0.373724	-0.241561
	cbcl_scr_syn_social_r	social problems	1.69469	0.713667	-0.399454	-0.439159	-0.460992
	cbcl_scr_syn_thought_r	thought problems	1.91333	0.605981	-0.467551	-0.464492	-0.38796
	cbcl_scr_syn_attention_r	attention problems	1.38109	0.853967	-0.322713	-0.402073	-0.540604
	cbcl_scr_syn_rulebreak_r	rule-breaking behavior	0.922178	0.923888	-0.334214	-0.373814	-0.446323
	cbcl_scr_syn_aggressive_r	aggressive behavior	1.37936	0.981385	-0.435857	-0.499755	-0.470853
	cbcl_scr_dsm5_depress_r	depression problems (DSM-5-oriented)	2.04501	0.529914	-0.434816	-0.521746	-0.356413
	cbcl_scr_dsm5_anxdisord_r	anxiety disorder (DSM-5-oriented)	1.97245	0.471665	-0.384281	-0.567806	-0.288999
	cbcl_scr_dsm5_somaticpr_r	somatic problems (DSM-5-oriented)	1.3568	0.202667	-0.276574	-0.294942	-0.17798
	cbcl_scr_dsm5_adhd_r	attention deficit hyperactivity disorder/ADHD (DSM-5-oriented)	1.25925	0.919816	-0.359068	-0.383945	-0.534
	cbcl_scr_dsm5_opposit_r	oppositional defiant problems (DSM-5-oriented)	1.09935	0.984822	-0.397828	-0.475356	-0.423721
	cbcl_scr_dsm5_conduct_r	conduct problems (DSM-5-oriented)	0.889937	0.929327	-0.33464	-0.383359	-0.431095
	cbcl_scr_07_sct_r	sluggish cognitive tempo (DSM-5-oriented)	1.53578	0.417872	-0.297072	-0.373167	-0.31889
	cbcl_scr_07_ocd_r	obsessive-compulsive problems (DSM-5-oriented)	2.02719	0.466434	-0.45539	-0.556757	-0.260671
	cbcl_scr_07_stress_r	stress problems (DSM-5-oriented)	2.05648	0.769831	-0.440444	-0.613926	-0.456862
PPS	pps_y_ss_severity_score	prodromal psychosis score	0.0457323	0.084368	-0.201896	0.529866	-0.354514
UPPS	upps_y_ss_negative_urgency	negative urgency	0.054992	0.285893	-0.402508	0.51732	-0.346521
	upps_y_ss_lack_of_planning	lack of planning	0.0684613	0.244522	-0.0361733	-0.0246058	-0.155418
	upps_y_ss_sensation_seeking	sensation seeking	-0.0852943	0.190389	-0.501093	0.354696	-0.0247994
	upps_y_ss_positive_urgency	positive urgency	-0.0335229	0.248772	-0.301894	0.639353	-0.461021
	upps_y_ss_lack_of_perseverance	lack of perseverance	0.147897	0.158155	0.204267	-0.061033	-0.268081
BIS/BAS	bis_y_ss_bis_sum	behavioral inhibition	0.404143	-0.153621	-0.37093	0.361247	-0.0455334
	bis_y_ss_bas_rr	reward responsiveness	0.0992113	0.0684616	-0.509833	0.611595	-0.200212
	bis_y_ss_bas_drive	drive	0.114264	0.271671	-0.578666	0.709052	-0.381049
	bis_y_ss_bas_fs	fun seeking	0.0964979	0.193843	-0.551021	0.715562	-0.34381

### Sheet: SM Table 3 STB & Morbid
VarNames	Questionnaire	Var	VarClass	HC	Subtype 1	Subtype 2	Subtype 3	Subtype 4	Subtype 5	p of Chi-square
n				3228	156	327	331	361	449
ADHD (%)	K-SADS-P			-	113(72.4)	223(68.2)	84(25.4)	85(23.5)	79(17.6)	<0.001
ODD (%)	K-SADS-P			-	87(55.8)	188(57.5)	59(17.8)	57(15.8)	103(22.9)	<0.001
CD (%)	K-SADS-P			-	32(20.5)	77(23.5)	12(3.6)	10(2.8)	11(2.4)	<0.001
DEP (%)	K-SADS-P			-	62(39.7)	90(27.5)	29(8.8)	23(6.4)	52(11.6)	<0.001
GAD (%)	K-SADS-P			-	85(54.5)	58(17.7)	34(10.3)	17(4.7)	54(12.0)	<0.001
Panic (%)	K-SADS-P			-	18(11.5)	15(4.6)	3(0.9)	2(0.6)	7(1.6)	<0.001
SEP (%)	K-SADS-P			-	83(53.2)	97(29.7)	58(17.5)	35(9.7)	86(19.2)	<0.001
SOC (%)	K-SADS-P			-	47(30.1)	43(13.1)	19(5.7)	15(4.2)	40(8.9)	<0.001
PTSD (%)	K-SADS-P			-	60(38.5)	77(23.5)	19(5.7)	19(5.3)	21(4.7)	<0.001
Phobia (%)	K-SADS-P			-	98(62.8)	143(43.7)	95(28.7)	90(24.9)	124(27.6)	<0.001
Hallucination (%)	K-SADS-P			-	6(3.8)	6(1.8)	0(0)	1(0.3)	5(1.1)	<0.001
Delusion (%)	K-SADS-P			-	25(16.0)	16(4.9)	15(4.5)	12(3.3)	9(2.0)	<0.001
BIP (%)	K-SADS-P			-	55(35.3)	69(21.1)	27(8.2)	34(9.4)	22(4.9)	<0.001
OCD (%)	K-SADS-P			-	81(51.9)	87(26.6)	36(10.9)	28(7.8)	64(14.3)	<0.001
ksads_23_946_p(%)	K-SADS-P	Symptom - Self injurious behavio Past	Self injury	-	21(13.5)	25(7.6)	7(2.1)	4(1.1)	5(1.1)	<0.001
ksads_23_957_p(%)	K-SADS-P	Symptom - Wishes Better off dead Present	Suicidal Ideation	-	122(78.2)	201(61.5)	131(39.6)	89(24.7)	191(42.5)	<0.001
ksads_23_954_p(%)	K-SADS-P	Symptom - Wishes Better off dead Past	Suicidal Ideation	-	1(0.6)	1(0.3)	1(0.3)	2(0.6)	2(0.4)	0.01
ksads_23_965_p(%)	K-SADS-P	Symptom - Suicidal Ideation Present	Suicidal Ideation	-	11(7.1)	10(3.1)	3(0.9)	1(0.3)	7(1.6)	<0.001
ksads_23_956_p(%)	K-SADS-P	Symptom - Suicidal Ideation Past	Suicidal Ideation	-	52(33.3)	62(19.0)	41(12.4)	19(5.3)	40(8.9)	<0.001
ksads_23_945_p(%)	K-SADS-P	Symptom - Suicidal Attempt Present	Suicidal Attempt	-	30(19.2)	26(8.0)	14(4.2)	9(2.5)	11(2.4)	<0.001
ksads_23_950_p(%)	K-SADS-P	Symptom - Suicidal Attempt Past	Suicidal Attempt	-	2(1.3)	2(0.6)	0(0)	0(0)	0(0)	<0.001
ksads_23_961_p(%)	K-SADS-P	Symptom - Self injury -intent to die Present	Self injury	-	4(2.6)	3(0.9)	3(0.9)	0(0)	4(0.9)	<0.001
ksads_23_947_p(%)	K-SADS-P	Symptom - Self Injury -thought could die from behavior Present	Self injury	-	33(21.2)	42(12.8)	20(6.0)	13(3.6)	21(4.7)	<0.001
ksads_23_958_p(%)	K-SADS-P	Symptom - Suicidal ideation thought of method Present	Suicidal Ideation	-	72(46.2)	102(31.2)	54(16.3)	38(10.5)	94(20.9)	<0.001
ksads_23_948_p(%)	K-SADS-P	Symptom - Suicidal ideation -intent to act Present	Suicidal Ideation	-	5(3.2)	10(3.1)	1(0.3)	0(0)	2(0.4)	<0.001
ksads_23_959_p(%)	K-SADS-P	Symptom - Suicidal ideation -specific plan Present	Suicidal Ideation	-	23(14.7)	25(7.6)	19(5.7)	5(1.4)	21(4.7)	<0.001
ksads_23_949_p(%)	K-SADS-P	Symptom - Suicidal behavior -made preparations Present	Suicidal behavior	-	4(2.6)	5(1.5)	0(0)	0(0)	0(0)	<0.001
ksads_23_960_p(%)	K-SADS-P	Symptom - Aborted or interrupted suicide attempts Present	Suicidal Attempt	-	11(7.1)	12(3.7)	6(1.8)	2(0.6)	11(2.4)	<0.001
ksads_23_963_p(%)	K-SADS-P	Symptom - Suicide attempt -thought could die Present	Suicidal Attempt	-	2(1.3)	3(0.9)	1(0.3)	0(0)	1(0.2)	<0.001
ksads_23_951_p(%)	K-SADS-P	Symptom - Suicidal ideation thought of method Past	Suicidal Ideation	-	2(1.3)	6(1.8)	2(0.6)	0(0)	0(0)	<0.001
ksads_23_962_p(%)	K-SADS-P	Symptom - Suicidal ideation -intent to act Past	Suicidal Ideation	-	7(4.5)	17(5.2)	13(3.9)	3(0.8)	5(1.1)	<0.001
ksads_23_953_p(%)	K-SADS-P	Symptom - Suicidal ideation -specific plan Past	Suicidal Ideation	-	0(0)	1(0.3)	0(0)	0(0)	0(0)	0.019
ksads_23_964_p(%)	K-SADS-P	Symptom - Suicidal behavior -made preparations Past	Suicidal behavior	-	1(0.6)	3(0.9)	1(0.3)	0(0)	4(0.9)	<0.001
ksads_23_813_p(%)	K-SADS-P	Symptom - Aborted or interrupted suicide attempts Past	Suicidal Attempt	-	0(0)	1(0.4)	0(0)	0(0)	0(0)	0.101
ksads_23_822_p(%)	K-SADS-P	Symptom - Number of suicide attempts Past	Suicidal Attempt	-	3(2.0)	6(2.1)	2(0.8)	0(0)	5(1.4)	<0.001
ksads_23_144_p(%)	K-SADS-P	Symptom - Suicide attempt -method Past	Suicidal Attempt	-	52(33.3)	62(19.0)	41(12.4)	19(5.3)	40(8.9)	<0.001
ksads_23_823_p(%)	K-SADS-P	Symptom - Expect could die from suicide attempt Past	Suicidal Attempt	-	14(9.5)	16(5.7)	4(1.6)	1(0.4)	11(3.1)	<0.001
ksads_23_814_p(%)	K-SADS-P	Diagnosis - Self Injurious Behavior without suicidal intent Present	Self injury	-	1(0.7)	2(0.7)	1(0.4)	2(0.8)	2(0.6)	0.053
ksads_23_809_p(%)	K-SADS-P	Diagnosis - Suicidal ideation Passive Present	Suicidal Ideation	-	5(3.4)	10(3.5)	1(0.4)	0(0)	2(0.6)	<0.001
ksads_23_149_p(%)	K-SADS-P	Diagnosis - Suicidal ideation Active intent Present	Suicidal Ideation	-	1(0.6)	1(0.3)	1(0.3)	2(0.6)	2(0.4)	0.01
ksads_23_150_p(%)	K-SADS-P	Diagnosis - Suicidal ideation Active plan Present	Suicidal Ideation	-	11(7.1)	10(3.1)	2(0.6)	1(0.3)	6(1.3)	<0.001
ksads_23_812_p(%)	K-SADS-P	Diagnosis - Preparatory Actions toward imminent Suicidal behavior Present	Suicidal behavior	-	2(1.4)	6(2.1)	2(0.8)	0(0)	0(0)	<0.001
ksads_23_821_p(%)	K-SADS-P	Diagnosis - Interrupted Attempt Present	Suicidal Attempt	-	7(4.7)	17(6.0)	13(5.2)	3(1.2)	5(1.4)	<0.001
ksads_23_817_p(%)	K-SADS-P	Diagnosis - No suicidal ideation or behavior Present		-	0(0)	0(0)	1(0.4)	0(0)	1(0.3)	0.171
ksads_23_143_p(%)	K-SADS-P	Diagnosis - Suicidal ideation Passive Past	Suicidal Ideation	-	30(19.2)	26(8.0)	14(4.2)	9(2.5)	11(2.4)	<0.001
ksads_23_146_p(%)	K-SADS-P	Diagnosis - Suicidal ideation Active non-specific Past?	Suicidal Ideation	-	122(78.2)	201(61.5)	131(39.6)	89(24.7)	191(42.5)	<0.001
ksads_23_145_p(%)	K-SADS-P	Diagnosis - Suicidal ideation Active method Past?	Suicidal Ideation	-	21(13.5)	25(7.6)	7(2.1)	4(1.1)	5(1.1)	<0.001
ksads_23_810_p(%)	K-SADS-P	Diagnosis - Suicidal ideation Active intent Past?	Suicidal Ideation	-	4(2.7)	5(1.8)	0(0)	0(0)	0(0)	<0.001
ksads_23_819_p(%)	K-SADS-P	Diagnosis - Suicidal ideation Active plan Past?	Suicidal Ideation	-	11(7.4)	12(4.3)	6(2.4)	2(0.8)	11(3.1)	<0.001
ksads_23_147_p(%)	K-SADS-P	Diagnosis - Preparatory Actions toward imminent Suicidal behavior Past?	Suicidal behavior	-	33(21.2)	42(12.8)	20(6.0)	13(3.6)	21(4.7)	<0.001
ksads_23_148_p(%)	K-SADS-P	Diagnosis - Interrupted Attempt Past?	Suicidal Attempt	-	72(46.2)	102(31.2)	54(16.3)	38(10.5)	94(20.9)	<0.001
ksads_23_811_p(%)	K-SADS-P	Diagnosis - Aborted Attempt Past?	Suicidal Attempt	-	2(1.4)	2(0.7)	0(0)	0(0)	0(0)	<0.001
ksads_23_820_p(%)	K-SADS-P	Diagnosis - Suicide Attempt Past?	Suicidal Attempt	-	4(2.7)	3(1.1)	3(1.2)	0(0)	4(1.1)	<0.001
ksads_23_815_p(%)	K-SADS-P	Diagnosis - No past suicidal ideation or behavior Past?		-	1(0.7)	2(0.7)	1(0.4)	2(0.8)	2(0.6)	0.053
ksads_23_143_t(%)	K-SADS-Y	Symptom - Self injurious behavior Past	Self injury	-	20(12.8)	29(8.9)	26(7.9)	48(13.3)	23(5.1)	<0.001
ksads_23_144_t(%)	K-SADS-Y	Symptom - Wishes Better off dead Present	Suicidal Ideation	-	28(17.9)	54(16.5)	41(12.4)	58(16.1)	59(13.1)	<0.001
ksads_23_145_t(%)	K-SADS-Y	Symptom - Wishes Better off dead Past	Suicidal Ideation	-	13(8.3)	26(8.0)	28(8.5)	47(13.0)	21(4.7)	<0.001
ksads_23_146_t(%)	K-SADS-Y	Symptom - Suicidal Ideation Present	Suicidal Ideation	-	49(31.4)	114(34.9)	133(40.2)	187(51.8)	208(46.3)	<0.001
ksads_23_147_t(%)	K-SADS-Y	Symptom - Suicidal Ideation Past	Suicidal Ideation	-	17(10.9)	40(12.2)	34(10.3)	58(16.1)	34(7.6)	<0.001
ksads_23_148_t(%)	K-SADS-Y	Symptom - Suicidal Attempt Present	Suicidal Attempt	-	43(27.6)	84(25.7)	81(24.5)	109(30.2)	104(23.2)	<0.001
ksads_23_149_t(%)	K-SADS-Y	Symptom - Suicidal Attempt Past	Suicidal Attempt	-	0(0)	7(2.1)	1(0.3)	7(1.9)	4(0.9)	<0.001
ksads_23_150_t(%)	K-SADS-Y	Symptom - Self injury intent to die Present	Self injury	-	15(9.6)	27(8.3)	12(3.6)	13(3.6)	9(2.0)	<0.001
ksads_23_808_t(%)	K-SADS-Y	Symptom - Suicidal ideation thought of method Present	Suicidal Ideation	-	1(0.8)	1(0.4)	3(1.1)	2(0.6)	0(0)	0.003
ksads_23_809_t(%)	K-SADS-Y	Symptom - Suicidal ideation intent to act Present	Suicidal Ideation	-	5(4.0)	14(5.4)	12(4.5)	21(6.5)	8(2.1)	<0.001
ksads_23_810_t(%)	K-SADS-Y	Symptom - Suicidal ideation specific plan Present	Suicidal Ideation	-	6(4.8)	12(4.6)	6(2.3)	10(3.1)	3(0.8)	<0.001
ksads_23_811_t(%)	K-SADS-Y	Symptom - Suicidal behavior made preparations Present	Suicidal behavior	-	4(3.2)	8(3.1)	6(2.3)	9(2.8)	4(1.0)	<0.001
ksads_23_812_t(%)	K-SADS-Y	Symptom - Aborted or interrupted suicide attempts Present	Suicidal Attempt	-	4(3.2)	4(1.5)	4(1.5)	7(2.2)	5(1.3)	<0.001
ksads_23_813_t(%)	K-SADS-Y	Symptom - Method of actual suicide attempt Present	Suicidal Attempt	-	5(4.0)	6(2.3)	5(1.9)	8(2.5)	2(0.5)	<0.001
ksads_23_814_t(%)	K-SADS-Y	Symptom - Suicide attempt thought could die Present	Suicidal Attempt	-	5(4.0)	13(5.0)	6(2.3)	15(4.6)	6(1.6)	<0.001
ksads_23_815_t(%)	K-SADS-Y	Symptom - Self injury intent to die Past	Self injury	-	5(4.0)	13(5.0)	6(2.3)	15(4.6)	6(1.6)	<0.001
ksads_23_817_t(%)	K-SADS-Y	Symptom - Suicidal ideation thought of method Past	Suicidal Ideation	-	1(0.8)	1(0.4)	1(0.4)	3(0.9)	0(0)	0.04
ksads_23_819_t(%)	K-SADS-Y	Symptom - Suicidal ideation specific plan Past	Suicidal Ideation	-	7(5.6)	8(3.1)	8(3.0)	13(4.0)	22(5.8)	<0.001
ksads_23_820_t(%)	K-SADS-Y	Symptom - Suicidal behavior made preparations Past	Suicidal behavior	-	3(2.4)	11(4.2)	0(0)	14(4.3)	8(2.1)	<0.001
ksads_23_821_t(%)	K-SADS-Y	Symptom - Aborted or interrupted suicide attempts Past	Suicidal Attempt	-	3(2.4)	5(1.9)	4(1.5)	18(5.5)	11(2.9)	<0.001
ksads_23_822_t(%)	K-SADS-Y	Symptom - Number of suicide attempts Past	Suicidal Attempt	-	3(2.4)	8(3.1)	7(2.7)	20(6.2)	8(2.1)	<0.001
ksads_23_823_t(%)	K-SADS-Y	Symptom - Suicide attempt method Past	Suicidal Attempt	-	17(13.6)	35(13.5)	19(7.2)	33(10.2)	17(4.5)	<0.001
ksads_23_945_t(%)	K-SADS-Y	Diagnosis - Suicidal ideation Passive Present?	Suicidal Ideation	-	20(12.8)	29(8.9)	26(7.9)	48(13.3)	23(5.1)	<0.001
ksads_23_946_t(%)	K-SADS-Y	Diagnosis - Suicidal ideation Active non specific Present?	Suicidal Ideation	-	13(8.3)	26(8.0)	28(8.5)	47(13.0)	21(4.7)	<0.001
ksads_23_947_t(%)	K-SADS-Y	Diagnosis - Suicidal ideation Active method Present?	Suicidal Ideation	-	17(10.9)	40(12.2)	34(10.3)	58(16.1)	34(7.6)	<0.001
ksads_23_948_t(%)	K-SADS-Y	Diagnosis - Suicidal ideation Active intent Present?	Suicidal Ideation	-	5(3.2)	14(4.3)	12(3.6)	21(5.8)	8(1.8)	<0.001
ksads_23_949_t(%)	K-SADS-Y	Diagnosis - Suicidal ideation Active plan Present?	Suicidal Ideation	-	6(3.8)	12(3.7)	6(1.8)	10(2.8)	3(0.7)	<0.001
ksads_23_950_t(%)	K-SADS-Y	Diagnosis - Preparatory Actions toward imminent Suicidal behavior Present?	Suicidal behavior	-	4(2.6)	8(2.4)	6(1.8)	9(2.5)	4(0.9)	<0.001
ksads_23_951_t(%)	K-SADS-Y	Diagnosis - Interrupted Attempt Present?	Suicidal Attempt	-	4(2.6)	4(1.2)	4(1.2)	7(1.9)	5(1.1)	<0.001
ksads_23_952_t(%)	K-SADS-Y	Diagnosis - Aborted Attempt Present?	Suicidal Attempt	-	0(0)	2(0.6)	1(0.3)	3(0.8)	0(0)	<0.001
ksads_23_953_t(%)	K-SADS-Y	Diagnosis - Suicide Attempt Present?	Suicidal Attempt	-	5(3.2)	4(1.2)	4(1.2)	5(1.4)	2(0.4)	<0.001
ksads_23_954_t(%)	K-SADS-Y	Diagnosis - No suicidal ideation or behavior Present?		-	1(0.6)	7(2.1)	2(0.6)	7(1.9)	4(0.9)	<0.001
ksads_23_956_t(%)	K-SADS-Y	Diagnosis - Suicidal ideation Passive Past?	Suicidal Ideation	-	28(17.9)	54(16.5)	41(12.4)	58(16.1)	59(13.1)	<0.001
ksads_23_957_t(%)	K-SADS-Y	Diagnosis - Suicidal ideation Active non-specific Past?	Suicidal Ideation	-	49(31.4)	114(34.9)	133(40.2)	187(51.8)	208(46.3)	<0.001
ksads_23_958_t(%)	K-SADS-Y	Diagnosis - Suicidal ideation Active method Past?	Suicidal Ideation	-	43(27.6)	84(25.7)	81(24.5)	109(30.2)	104(23.2)	<0.001
ksads_23_959_t(%)	K-SADS-Y	Diagnosis - Suicidal ideation Active intent Past?	Suicidal Ideation	-	8(5.1)	15(4.6)	14(4.2)	32(8.9)	35(7.8)	<0.001
ksads_23_960_t(%)	K-SADS-Y	Diagnosis - Suicidal ideation Active plan Past?	Suicidal Ideation	-	7(4.5)	8(2.4)	8(2.4)	13(3.6)	22(4.9)	<0.001
ksads_23_961_t(%)	K-SADS-Y	Diagnosis - Preparatory Actions toward imminent Suicidal behavior Past?	Suicidal behavior	-	3(1.9)	11(3.4)	0(0)	14(3.9)	8(1.8)	<0.001
ksads_23_962_t(%)	K-SADS-Y	Diagnosis - Interrupted Attempt Past?	Suicidal Attempt	-	3(1.9)	5(1.5)	4(1.2)	18(5.0)	11(2.4)	<0.001
ksads_23_963_t(%)	K-SADS-Y	Diagnosis - Aborted Attempt Past?	Suicidal Attempt	-	1(0.6)	1(0.3)	2(0.6)	4(1.1)	3(0.7)	<0.001
ksads_23_964_t(%)	K-SADS-Y	Diagnosis - Suicide Attempt Past?	Suicidal Attempt	-	2(1.3)	7(2.1)	5(1.5)	16(4.4)	5(1.1)	<0.001
ksads_23_965_t(%)	K-SADS-Y	Diagnosis - No past suicidal ideation or behavior Past?		-	16(10.3)	28(8.6)	13(3.9)	16(4.4)	9(2.0)	<0.001

### Sheet: SM Table 4 STB & Morbid Posthoc
Questionnaire	Items	Class	Full Name	Cluster	Residuals	p
K-SADS-P	ADHD	Other Comorbidity	ADHD	Subtype 1	9.98514	0*
K-SADS-P	ADHD	Other Comorbidity	ADHD	Subtype 2	13.5922	0*
K-SADS-P	ADHD	Other Comorbidity	ADHD	Subtype 3	-4.49653	0*
K-SADS-P	ADHD	Other Comorbidity	ADHD	Subtype 4	-5.57379	0*
K-SADS-P	ADHD	Other Comorbidity	ADHD	Subtype 5	-9.53396	0*
K-SADS-P	BIP	Other Comorbidity	BIP	Subtype 1	8.86718	0*
K-SADS-P	BIP	Other Comorbidity	BIP	Subtype 2	5.0692	0*
K-SADS-P	BIP	Other Comorbidity	BIP	Subtype 3	-2.80583	0.0125*
K-SADS-P	BIP	Other Comorbidity	BIP	Subtype 4	-2.15004	0.0631
K-SADS-P	BIP	Other Comorbidity	BIP	Subtype 5	-5.86126	0*
K-SADS-P	CD	Other Comorbidity	CD	Subtype 1	5.47329	0*
K-SADS-P	CD	Other Comorbidity	CD	Subtype 2	10.6043	0*
K-SADS-P	CD	Other Comorbidity	CD	Subtype 3	-3.69458	4e-04*
K-SADS-P	CD	Other Comorbidity	CD	Subtype 4	-4.55628	0*
K-SADS-P	CD	Other Comorbidity	CD	Subtype 5	-5.55058	0*
K-SADS-P	DEL	Other Comorbidity	DEL	Subtype 1	6.97527	0*
K-SADS-P	DEL	Other Comorbidity	DEL	Subtype 2	0.144329	1
K-SADS-P	DEL	Other Comorbidity	DEL	Subtype 3	-0.201147	1
K-SADS-P	DEL	Other Comorbidity	DEL	Subtype 4	-1.4368	0.5026
K-SADS-P	DEL	Other Comorbidity	DEL	Subtype 5	-3.20816	0.0067*
K-SADS-P	DEP	Other Comorbidity	DEP	Subtype 1	8.645	0*
K-SADS-P	DEP	Other Comorbidity	DEP	Subtype 2	6.52987	0*
K-SADS-P	DEP	Other Comorbidity	DEP	Subtype 3	-3.91802	2e-04*
K-SADS-P	DEP	Other Comorbidity	DEP	Subtype 4	-5.55319	0*
K-SADS-P	DEP	Other Comorbidity	DEP	Subtype 5	-2.85911	0.0085*
K-SADS-P	GAD	Other Comorbidity	GAD	Subtype 1	14.3222	0*
K-SADS-P	GAD	Other Comorbidity	GAD	Subtype 2	1.38724	0.3307
K-SADS-P	GAD	Other Comorbidity	GAD	Subtype 3	-2.83364	0.0153*
K-SADS-P	GAD	Other Comorbidity	GAD	Subtype 4	-6.32606	0*
K-SADS-P	GAD	Other Comorbidity	GAD	Subtype 5	-2.24676	0.0616
K-SADS-P	HAL	Other Comorbidity	HAL	Subtype 1	3.43532	0.0059*
K-SADS-P	HAL	Other Comorbidity	HAL	Subtype 2	1.40411	0.4007
K-SADS-P	HAL	Other Comorbidity	HAL	Subtype 3	-2.1586	0.1544
K-SADS-P	HAL	Other Comorbidity	HAL	Subtype 4	-1.71086	0.2904
K-SADS-P	HAL	Other Comorbidity	HAL	Subtype 5	0.0124001	1
K-SADS-P	OCD	Other Comorbidity	OCD	Subtype 1	11.4662	0*
K-SADS-P	OCD	Other Comorbidity	OCD	Subtype 2	4.39162	0*
K-SADS-P	OCD	Other Comorbidity	OCD	Subtype 3	-3.88207	3e-04*
K-SADS-P	OCD	Other Comorbidity	OCD	Subtype 4	-5.84316	0*
K-SADS-P	OCD	Other Comorbidity	OCD	Subtype 5	-2.56345	0.0207*
K-SADS-P	ODD	Other Comorbidity	ODD	Subtype 1	7.23873	0*
K-SADS-P	ODD	Other Comorbidity	ODD	Subtype 2	11.9077	0*
K-SADS-P	ODD	Other Comorbidity	ODD	Subtype 3	-5.58153	0*
K-SADS-P	ODD	Other Comorbidity	ODD	Subtype 4	-6.85094	0*
K-SADS-P	ODD	Other Comorbidity	ODD	Subtype 5	-4.04963	1e-04*
K-SADS-P	PAN	Other Comorbidity	PAN	Subtype 1	7.01711	0*
K-SADS-P	PAN	Other Comorbidity	PAN	Subtype 2	2.239	0.0629
K-SADS-P	PAN	Other Comorbidity	PAN	Subtype 3	-2.31622	0.0629
K-SADS-P	PAN	Other Comorbidity	PAN	Subtype 4	-2.90994	0.0181*
K-SADS-P	PAN	Other Comorbidity	PAN	Subtype 5	-1.83932	0.1317
K-SADS-P	PHO	Other Comorbidity	PHO	Subtype 1	8.03704	0*
K-SADS-P	PHO	Other Comorbidity	PHO	Subtype 2	4.21743	1e-04*
K-SADS-P	PHO	Other Comorbidity	PHO	Subtype 3	-2.22573	0.0521
K-SADS-P	PHO	Other Comorbidity	PHO	Subtype 4	-4.0682	2e-04*
K-SADS-P	PHO	Other Comorbidity	PHO	Subtype 5	-3.28991	0.0025*
K-SADS-P	PTSD	Other Comorbidity	PTSD	Subtype 1	10.6431	0*
K-SADS-P	PTSD	Other Comorbidity	PTSD	Subtype 2	7.12974	0*
K-SADS-P	PTSD	Other Comorbidity	PTSD	Subtype 3	-3.96116	1e-04*
K-SADS-P	PTSD	Other Comorbidity	PTSD	Subtype 4	-4.5011	0*
K-SADS-P	PTSD	Other Comorbidity	PTSD	Subtype 5	-5.65259	0*
K-SADS-P	SEP	Other Comorbidity	SEP	Subtype 1	9.84544	0*
K-SADS-P	SEP	Other Comorbidity	SEP	Subtype 2	3.68536	8e-04*
K-SADS-P	SEP	Other Comorbidity	SEP	Subtype 3	-2.25203	0.0608
K-SADS-P	SEP	Other Comorbidity	SEP	Subtype 4	-6.44365	0*
K-SADS-P	SEP	Other Comorbidity	SEP	Subtype 5	-1.77232	0.1527
K-SADS-P	SOC	Other Comorbidity	SOC	Subtype 1	8.73281	0*
K-SADS-P	SOC	Other Comorbidity	SOC	Subtype 2	2.04915	0.1011
K-SADS-P	SOC	Other Comorbidity	SOC	Subtype 3	-2.94928	0.0106*
K-SADS-P	SOC	Other Comorbidity	SOC	Subtype 4	-4.24979	1e-04*
K-SADS-P	SOC	Other Comorbidity	SOC	Subtype 5	-0.983721	0.6505
K-SADS-P	ksads_23_143_p	Self Injurious Behavior	Self injurious behavior Present	Subtype 1	7.85982	0*
K-SADS-P	ksads_23_143_p	Self Injurious Behavior	Self injurious behavior Present	Subtype 2	2.1307	0.0828
K-SADS-P	ksads_23_143_p	Self Injurious Behavior	Self injurious behavior Present	Subtype 3	-1.16945	0.4844
K-SADS-P	ksads_23_143_p	Self Injurious Behavior	Self injurious behavior Present	Subtype 4	-2.87095	0.0136*
K-SADS-P	ksads_23_143_p	Self Injurious Behavior	Self injurious behavior Present	Subtype 5	-3.36656	0.0038*
K-SADS-P	ksads_23_144_p	Self Injurious Behavior	Self injurious behavio Past	Subtype 1	7.82828	0*
K-SADS-P	ksads_23_144_p	Self Injurious Behavior	Self injurious behavio Past	Subtype 2	3.45949	0.0018*
K-SADS-P	ksads_23_144_p	Self Injurious Behavior	Self injurious behavio Past	Subtype 3	-0.476598	1
K-SADS-P	ksads_23_144_p	Self Injurious Behavior	Self injurious behavio Past	Subtype 4	-5.04104	0*
K-SADS-P	ksads_23_144_p	Self Injurious Behavior	Self injurious behavio Past	Subtype 5	-3.14382	0.0042*
K-SADS-P	ksads_23_817_p	Self Injurious Behavior	Self Injury thought could die from behavior Past	Subtype 1	-0.511077	1
K-SADS-P	ksads_23_817_p	Self Injurious Behavior	Self Injury thought could die from behavior Past	Subtype 2	-0.75121	1
K-SADS-P	ksads_23_817_p	Self Injurious Behavior	Self Injury thought could die from behavior Past	Subtype 3	1.09035	1
K-SADS-P	ksads_23_817_p	Self Injurious Behavior	Self Injury thought could die from behavior Past	Subtype 4	-0.684133	1
K-SADS-P	ksads_23_817_p	Self Injurious Behavior	Self Injury thought could die from behavior Past	Subtype 5	0.691162	1
K-SADS-P	ksads_23_945_p	Self Injurious Behavior	Self Injurious Behavior without suicidal intent Present	Subtype 1	7.85982	0*
K-SADS-P	ksads_23_945_p	Self Injurious Behavior	Self Injurious Behavior without suicidal intent Present	Subtype 2	2.1307	0.0828
K-SADS-P	ksads_23_945_p	Self Injurious Behavior	Self Injurious Behavior without suicidal intent Present	Subtype 3	-1.16945	0.4844
K-SADS-P	ksads_23_945_p	Self Injurious Behavior	Self Injurious Behavior without suicidal intent Present	Subtype 4	-2.87095	0.0136*
K-SADS-P	ksads_23_945_p	Self Injurious Behavior	Self Injurious Behavior without suicidal intent Present	Subtype 5	-3.36656	0.0038*
K-SADS-P	ksads_23_956_p	Self Injurious Behavior	Self Injurious Behavior without suicidal intent Past	Subtype 1	7.82828	0*
K-SADS-P	ksads_23_956_p	Self Injurious Behavior	Self Injurious Behavior without suicidal intent Past	Subtype 2	3.45949	0.0018*
K-SADS-P	ksads_23_956_p	Self Injurious Behavior	Self Injurious Behavior without suicidal intent Past	Subtype 3	-0.476598	1
K-SADS-P	ksads_23_956_p	Self Injurious Behavior	Self Injurious Behavior without suicidal intent Past	Subtype 4	-5.04104	0*
K-SADS-P	ksads_23_956_p	Self Injurious Behavior	Self Injurious Behavior without suicidal intent Past	Subtype 5	-3.14382	0.0042*
K-SADS-Y	ksads_23_143_t	Self Injurious Behavior	Self injurious behavior Present	Subtype 1	1.75916	0.2618
K-SADS-Y	ksads_23_143_t	Self Injurious Behavior	Self injurious behavior Present	Subtype 2	-0.0860534	1
K-SADS-Y	ksads_23_143_t	Self Injurious Behavior	Self injurious behavior Present	Subtype 3	-0.809167	1
K-SADS-Y	ksads_23_143_t	Self Injurious Behavior	Self injurious behavior Present	Subtype 4	3.24352	0.0059*
K-SADS-Y	ksads_23_143_t	Self Injurious Behavior	Self injurious behavior Present	Subtype 5	-3.36835	0.0059*
K-SADS-Y	ksads_23_144_t	Self Injurious Behavior	Self injurious behavio Past	Subtype 1	1.17359	0.806
K-SADS-Y	ksads_23_144_t	Self Injurious Behavior	Self injurious behavio Past	Subtype 2	0.989505	0.806
K-SADS-Y	ksads_23_144_t	Self Injurious Behavior	Self injurious behavio Past	Subtype 3	-1.37408	0.806
K-SADS-Y	ksads_23_144_t	Self Injurious Behavior	Self injurious behavio Past	Subtype 4	0.782035	0.8684
K-SADS-Y	ksads_23_144_t	Self Injurious Behavior	Self injurious behavio Past	Subtype 5	-1.14981	0.806
K-SADS-Y	ksads_23_808_t	Self Injurious Behavior	Self Injury thought could die from behavior Present	Subtype 1	0.463884	1
K-SADS-Y	ksads_23_808_t	Self Injurious Behavior	Self Injury thought could die from behavior Present	Subtype 2	-0.330244	1
K-SADS-Y	ksads_23_808_t	Self Injurious Behavior	Self Injury thought could die from behavior Present	Subtype 3	1.56541	0.5874
K-SADS-Y	ksads_23_808_t	Self Injurious Behavior	Self Injury thought could die from behavior Present	Subtype 4	0.284908	1
K-SADS-Y	ksads_23_808_t	Self Injurious Behavior	Self Injury thought could die from behavior Present	Subtype 5	-1.65904	0.5874
K-SADS-Y	ksads_23_817_t	Self Injurious Behavior	Self Injury thought could die from behavior Past	Subtype 1	0.6313	1
K-SADS-Y	ksads_23_817_t	Self Injurious Behavior	Self Injury thought could die from behavior Past	Subtype 2	-0.157198	1
K-SADS-Y	ksads_23_817_t	Self Injurious Behavior	Self Injury thought could die from behavior Past	Subtype 3	-0.174586	1
K-SADS-Y	ksads_23_817_t	Self Injurious Behavior	Self Injury thought could die from behavior Past	Subtype 4	1.49568	0.6737
K-SADS-Y	ksads_23_817_t	Self Injurious Behavior	Self Injury thought could die from behavior Past	Subtype 5	-1.5354	0.6737
K-SADS-Y	ksads_23_945_t	Self Injurious Behavior	Self Injurious Behavior without suicidal intent Present	Subtype 1	1.75916	0.2618
K-SADS-Y	ksads_23_945_t	Self Injurious Behavior	Self Injurious Behavior without suicidal intent Present	Subtype 2	-0.0860534	1
K-SADS-Y	ksads_23_945_t	Self Injurious Behavior	Self Injurious Behavior without suicidal intent Present	Subtype 3	-0.809167	1
K-SADS-Y	ksads_23_945_t	Self Injurious Behavior	Self Injurious Behavior without suicidal intent Present	Subtype 4	3.24352	0.0059*
K-SADS-Y	ksads_23_945_t	Self Injurious Behavior	Self Injurious Behavior without suicidal intent Present	Subtype 5	-3.36835	0.0059*
K-SADS-Y	ksads_23_956_t	Self Injurious Behavior	Self Injurious Behavior without suicidal intent Past	Subtype 1	1.17359	0.806
K-SADS-Y	ksads_23_956_t	Self Injurious Behavior	Self Injurious Behavior without suicidal intent Past	Subtype 2	0.989505	0.806
K-SADS-Y	ksads_23_956_t	Self Injurious Behavior	Self Injurious Behavior without suicidal intent Past	Subtype 3	-1.37408	0.806
K-SADS-Y	ksads_23_956_t	Self Injurious Behavior	Self Injurious Behavior without suicidal intent Past	Subtype 4	0.782035	0.8684
K-SADS-Y	ksads_23_956_t	Self Injurious Behavior	Self Injurious Behavior without suicidal intent Past	Subtype 5	-1.14981	0.806
K-SADS-P	ksads_23_149_p	Suicidal Attempt	Suicidal Attempt Present	Subtype 1	0.42109	1
K-SADS-P	ksads_23_149_p	Suicidal Attempt	Suicidal Attempt Present	Subtype 2	-0.386782	1
K-SADS-P	ksads_23_149_p	Suicidal Attempt	Suicidal Attempt Present	Subtype 3	-0.401244	1
K-SADS-P	ksads_23_149_p	Suicidal Attempt	Suicidal Attempt Present	Subtype 4	0.404454	1
K-SADS-P	ksads_23_149_p	Suicidal Attempt	Suicidal Attempt Present	Subtype 5	0.0547566	1
K-SADS-P	ksads_23_150_p	Suicidal Attempt	Suicidal Attempt Past	Subtype 1	5.07703	0*
K-SADS-P	ksads_23_150_p	Suicidal Attempt	Suicidal Attempt Past	Subtype 2	1.81951	0.1721
K-SADS-P	ksads_23_150_p	Suicidal Attempt	Suicidal Attempt Past	Subtype 3	-1.88227	0.1721
K-SADS-P	ksads_23_150_p	Suicidal Attempt	Suicidal Attempt Past	Subtype 4	-2.51249	0.0599
K-SADS-P	ksads_23_150_p	Suicidal Attempt	Suicidal Attempt Past	Subtype 5	-0.945342	0.689
K-SADS-P	ksads_23_813_p	Suicidal Attempt	Aborted or interrupted suicide attempts Present	Subtype 1	-0.361245	1
K-SADS-P	ksads_23_813_p	Suicidal Attempt	Aborted or interrupted suicide attempts Present	Subtype 2	1.88478	0.5946
K-SADS-P	ksads_23_813_p	Suicidal Attempt	Aborted or interrupted suicide attempts Present	Subtype 3	-0.492141	1
K-SADS-P	ksads_23_813_p	Suicidal Attempt	Aborted or interrupted suicide attempts Present	Subtype 4	-0.483566	1
K-SADS-P	ksads_23_813_p	Suicidal Attempt	Aborted or interrupted suicide attempts Present	Subtype 5	-0.624769	1
K-SADS-P	ksads_23_814_p	Suicidal Attempt	Method of actual suicide attempt Present	Subtype 1	0.0856682	1
K-SADS-P	ksads_23_814_p	Suicidal Attempt	Method of actual suicide attempt Present	Subtype 2	0.206935	1
K-SADS-P	ksads_23_814_p	Suicidal Attempt	Method of actual suicide attempt Present	Subtype 3	-0.500394	1
K-SADS-P	ksads_23_814_p	Suicidal Attempt	Method of actual suicide attempt Present	Subtype 4	0.438817	1
K-SADS-P	ksads_23_814_p	Suicidal Attempt	Method of actual suicide attempt Present	Subtype 5	-0.193193	1
K-SADS-P	ksads_23_815_p	Suicidal Attempt	Suicide attempt thought could die Present	Subtype 1	0.0856682	1
K-SADS-P	ksads_23_815_p	Suicidal Attempt	Suicide attempt thought could die Present	Subtype 2	0.206935	1
K-SADS-P	ksads_23_815_p	Suicidal Attempt	Suicide attempt thought could die Present	Subtype 3	-0.500394	1
K-SADS-P	ksads_23_815_p	Suicidal Attempt	Suicide attempt thought could die Present	Subtype 4	0.438817	1
K-SADS-P	ksads_23_815_p	Suicidal Attempt	Suicide attempt thought could die Present	Subtype 5	-0.193193	1
K-SADS-P	ksads_23_822_p	Suicidal Attempt	Aborted or interrupted suicide attempts Past	Subtype 1	0.909057	1
K-SADS-P	ksads_23_822_p	Suicidal Attempt	Aborted or interrupted suicide attempts Past	Subtype 2	1.50858	0.657
K-SADS-P	ksads_23_822_p	Suicidal Attempt	Aborted or interrupted suicide attempts Past	Subtype 3	-0.709895	1
K-SADS-P	ksads_23_822_p	Suicidal Attempt	Aborted or interrupted suicide attempts Past	Subtype 4	-1.94568	0.5169
K-SADS-P	ksads_23_822_p	Suicidal Attempt	Aborted or interrupted suicide attempts Past	Subtype 5	0.285861	1
K-SADS-P	ksads_23_823_p	Suicidal Attempt	Number of suicide attempts Past	Subtype 1	4.0865	4e-04*
K-SADS-P	ksads_23_823_p	Suicidal Attempt	Number of suicide attempts Past	Subtype 2	2.1355	0.1091
K-SADS-P	ksads_23_823_p	Suicidal Attempt	Number of suicide attempts Past	Subtype 3	-1.88162	0.1497
K-SADS-P	ksads_23_823_p	Suicidal Attempt	Number of suicide attempts Past	Subtype 4	-2.9556	0.0156*
K-SADS-P	ksads_23_823_p	Suicidal Attempt	Number of suicide attempts Past	Subtype 5	-0.637428	1
K-SADS-P	ksads_23_953_p	Suicidal Attempt	Aborted Attempt Present	Subtype 1	-0.326087	1
K-SADS-P	ksads_23_953_p	Suicidal Attempt	Aborted Attempt Present	Subtype 2	1.99219	0.4635
K-SADS-P	ksads_23_953_p	Suicidal Attempt	Aborted Attempt Present	Subtype 3	-0.506114	1
K-SADS-P	ksads_23_953_p	Suicidal Attempt	Aborted Attempt Present	Subtype 4	-0.534793	1
K-SADS-P	ksads_23_953_p	Suicidal Attempt	Aborted Attempt Present	Subtype 5	-0.618355	1
K-SADS-P	ksads_23_963_p	Suicidal Attempt	Interrupted Attempt Past	Subtype 1	1.70652	0.5211
K-SADS-P	ksads_23_963_p	Suicidal Attempt	Interrupted Attempt Past	Subtype 2	1.50234	0.5211
K-SADS-P	ksads_23_963_p	Suicidal Attempt	Interrupted Attempt Past	Subtype 3	-0.401244	1
K-SADS-P	ksads_23_963_p	Suicidal Attempt	Interrupted Attempt Past	Subtype 4	-1.41755	0.5211
K-SADS-P	ksads_23_963_p	Suicidal Attempt	Interrupted Attempt Past	Subtype 5	-0.792145	1
K-SADS-P	ksads_23_964_p	Suicidal Attempt	Aborted Attempt Past	Subtype 1	0.153668	1
K-SADS-P	ksads_23_964_p	Suicidal Attempt	Aborted Attempt Past	Subtype 2	0.990088	1
K-SADS-P	ksads_23_964_p	Suicidal Attempt	Aborted Attempt Past	Subtype 3	-0.692327	1
K-SADS-P	ksads_23_964_p	Suicidal Attempt	Aborted Attempt Past	Subtype 4	-1.60835	1
K-SADS-P	ksads_23_964_p	Suicidal Attempt	Aborted Attempt Past	Subtype 5	1.12978	1
K-SADS-Y	ksads_23_149_t	Suicidal Attempt	Suicidal Attempt Present	Subtype 1	-1.42933	0.3823
K-SADS-Y	ksads_23_149_t	Suicidal Attempt	Suicidal Attempt Present	Subtype 2	1.82668	0.3823
K-SADS-Y	ksads_23_149_t	Suicidal Attempt	Suicidal Attempt Present	Subtype 3	-1.64557	0.3823
K-SADS-Y	ksads_23_149_t	Suicidal Attempt	Suicidal Attempt Present	Subtype 4	1.541	0.3823
K-SADS-Y	ksads_23_149_t	Suicidal Attempt	Suicidal Attempt Present	Subtype 5	-0.646548	1
K-SADS-Y	ksads_23_150_t	Suicidal Attempt	Suicidal Attempt Past	Subtype 1	3.0699	0.0071*
K-SADS-Y	ksads_23_150_t	Suicidal Attempt	Suicidal Attempt Past	Subtype 2	3.42704	0.0061*
K-SADS-Y	ksads_23_150_t	Suicidal Attempt	Suicidal Attempt Past	Subtype 3	-1.01793	0.6174
K-SADS-Y	ksads_23_150_t	Suicidal Attempt	Suicidal Attempt Past	Subtype 4	-1.10037	0.6174
K-SADS-Y	ksads_23_150_t	Suicidal Attempt	Suicidal Attempt Past	Subtype 5	-3.15552	0.0071*
K-SADS-Y	ksads_23_813_t	Suicidal Attempt	Aborted or interrupted suicide attempts Present	Subtype 1	1.78021	0.3752
K-SADS-Y	ksads_23_813_t	Suicidal Attempt	Aborted or interrupted suicide attempts Present	Subtype 2	0.508449	1
K-SADS-Y	ksads_23_813_t	Suicidal Attempt	Aborted or interrupted suicide attempts Present	Subtype 3	-0.0328395	1
K-SADS-Y	ksads_23_813_t	Suicidal Attempt	Aborted or interrupted suicide attempts Present	Subtype 4	0.818009	1
K-SADS-Y	ksads_23_813_t	Suicidal Attempt	Aborted or interrupted suicide attempts Present	Subtype 5	-2.33921	0.1932
K-SADS-Y	ksads_23_814_t	Suicidal Attempt	Method of actual suicide attempt Present	Subtype 1	0.44465	1
K-SADS-Y	ksads_23_814_t	Suicidal Attempt	Method of actual suicide attempt Present	Subtype 2	1.68069	0.4509
K-SADS-Y	ksads_23_814_t	Suicidal Attempt	Method of actual suicide attempt Present	Subtype 3	-1.05936	0.7236
K-SADS-Y	ksads_23_814_t	Suicidal Attempt	Method of actual suicide attempt Present	Subtype 4	1.49363	0.4509
K-SADS-Y	ksads_23_814_t	Suicidal Attempt	Method of actual suicide attempt Present	Subtype 5	-2.24363	0.2486
K-SADS-Y	ksads_23_815_t	Suicidal Attempt	Suicide attempt thought could die Present	Subtype 1	0.44465	1
K-SADS-Y	ksads_23_815_t	Suicidal Attempt	Suicide attempt thought could die Present	Subtype 2	1.68069	0.4509
K-SADS-Y	ksads_23_815_t	Suicidal Attempt	Suicide attempt thought could die Present	Subtype 3	-1.05936	0.7236
K-SADS-Y	ksads_23_815_t	Suicidal Attempt	Suicide attempt thought could die Present	Subtype 4	1.49363	0.4509
K-SADS-Y	ksads_23_815_t	Suicidal Attempt	Suicide attempt thought could die Present	Subtype 5	-2.24363	0.2486
K-SADS-Y	ksads_23_952_t	Suicidal Attempt	Interrupted Attempt Present	Subtype 1	-0.799979	1
K-SADS-Y	ksads_23_952_t	Suicidal Attempt	Interrupted Attempt Present	Subtype 2	0.807654	1
K-SADS-Y	ksads_23_952_t	Suicidal Attempt	Interrupted Attempt Present	Subtype 3	-0.22632	1
K-SADS-Y	ksads_23_952_t	Suicidal Attempt	Interrupted Attempt Present	Subtype 4	1.63908	0.6463
K-SADS-Y	ksads_23_952_t	Suicidal Attempt	Interrupted Attempt Present	Subtype 5	-1.51699	0.6463
K-SADS-Y	ksads_23_953_t	Suicidal Attempt	Aborted Attempt Present	Subtype 1	2.35083	0.1873
K-SADS-Y	ksads_23_953_t	Suicidal Attempt	Aborted Attempt Present	Subtype 2	-0.0152014	1
K-SADS-Y	ksads_23_953_t	Suicidal Attempt	Aborted Attempt Present	Subtype 3	-0.0426466	1
K-SADS-Y	ksads_23_953_t	Suicidal Attempt	Aborted Attempt Present	Subtype 4	0.299891	1
K-SADS-Y	ksads_23_953_t	Suicidal Attempt	Aborted Attempt Present	Subtype 5	-1.77558	0.379
K-SADS-Y	ksads_23_954_t	Suicidal Attempt	Suicide Attempt Present	Subtype 1	-0.761839	0.8923
K-SADS-Y	ksads_23_954_t	Suicidal Attempt	Suicide Attempt Present	Subtype 2	1.51801	0.7194
K-SADS-Y	ksads_23_954_t	Suicidal Attempt	Suicide Attempt Present	Subtype 3	-1.2377	0.7194
K-SADS-Y	ksads_23_954_t	Suicidal Attempt	Suicide Attempt Present	Subtype 4	1.23905	0.7194
K-SADS-Y	ksads_23_954_t	Suicidal Attempt	Suicide Attempt Present	Subtype 5	-0.894896	0.8923
K-SADS-Y	ksads_23_963_t	Suicidal Attempt	Interrupted Attempt Past	Subtype 1	-0.0581624	1
K-SADS-Y	ksads_23_963_t	Suicidal Attempt	Interrupted Attempt Past	Subtype 2	-0.916564	1
K-SADS-Y	ksads_23_963_t	Suicidal Attempt	Interrupted Attempt Past	Subtype 3	-0.181743	1
K-SADS-Y	ksads_23_963_t	Suicidal Attempt	Interrupted Attempt Past	Subtype 4	1.13132	1
K-SADS-Y	ksads_23_963_t	Suicidal Attempt	Interrupted Attempt Past	Subtype 5	-0.0279069	1
K-SADS-Y	ksads_23_964_t	Suicidal Attempt	Aborted Attempt Past	Subtype 1	-0.789872	1
K-SADS-Y	ksads_23_964_t	Suicidal Attempt	Aborted Attempt Past	Subtype 2	-0.0202043	1
K-SADS-Y	ksads_23_964_t	Suicidal Attempt	Aborted Attempt Past	Subtype 3	-0.90508	1
K-SADS-Y	ksads_23_964_t	Suicidal Attempt	Aborted Attempt Past	Subtype 4	3.37824	0.0073*
K-SADS-Y	ksads_23_964_t	Suicidal Attempt	Aborted Attempt Past	Subtype 5	-1.78683	0.3698
K-SADS-Y	ksads_23_965_t	Suicidal Attempt	Suicide Attempt Past	Subtype 1	3.12413	0.0059*
K-SADS-Y	ksads_23_965_t	Suicidal Attempt	Suicide Attempt Past	Subtype 2	3.24687	0.0058*
K-SADS-Y	ksads_23_965_t	Suicidal Attempt	Suicide Attempt Past	Subtype 3	-1.0446	0.7405
K-SADS-Y	ksads_23_965_t	Suicidal Attempt	Suicide Attempt Past	Subtype 4	-0.607236	1
K-SADS-Y	ksads_23_965_t	Suicidal Attempt	Suicide Attempt Past	Subtype 5	-3.46413	0.0053*
K-SADS-P	ksads_23_812_p	Suicidal Behavior	Suicidal behavior made preparations Present	Subtype 1	0.841202	1
K-SADS-P	ksads_23_812_p	Suicidal Behavior	Suicidal behavior made preparations Present	Subtype 2	2.91474	0.0356*
K-SADS-P	ksads_23_812_p	Suicidal Behavior	Suicidal behavior made preparations Present	Subtype 3	0.0412309	1
K-SADS-P	ksads_23_812_p	Suicidal Behavior	Suicidal behavior made preparations Present	Subtype 4	-1.53457	0.4163
K-SADS-P	ksads_23_812_p	Suicidal Behavior	Suicidal behavior made preparations Present	Subtype 5	-1.98267	0.237
K-SADS-P	ksads_23_821_p	Suicidal Behavior	Suicidal behavior made preparations Past	Subtype 1	0.859396	0.7802
K-SADS-P	ksads_23_821_p	Suicidal Behavior	Suicidal behavior made preparations Past	Subtype 2	2.60524	0.05
K-SADS-P	ksads_23_821_p	Suicidal Behavior	Suicidal behavior made preparations Past	Subtype 3	1.62124	0.2624
K-SADS-P	ksads_23_821_p	Suicidal Behavior	Suicidal behavior made preparations Past	Subtype 4	-2.13909	0.1081
K-SADS-P	ksads_23_821_p	Suicidal Behavior	Suicidal behavior made preparations Past	Subtype 5	-2.57606	0.05
K-SADS-P	ksads_23_951_p	Suicidal Behavior	Preparatory Actions toward imminent Suicidal behavior Present	Subtype 1	1.11889	0.658
K-SADS-P	ksads_23_951_p	Suicidal Behavior	Preparatory Actions toward imminent Suicidal behavior Present	Subtype 2	3.15333	0.0161*
K-SADS-P	ksads_23_951_p	Suicidal Behavior	Preparatory Actions toward imminent Suicidal behavior Present	Subtype 3	-0.0300621	1
K-SADS-P	ksads_23_951_p	Suicidal Behavior	Preparatory Actions toward imminent Suicidal behavior Present	Subtype 4	-1.69587	0.2997
K-SADS-P	ksads_23_951_p	Suicidal Behavior	Preparatory Actions toward imminent Suicidal behavior Present	Subtype 5	-1.96086	0.2495
K-SADS-P	ksads_23_962_p	Suicidal Behavior	Preparatory Actions toward imminent Suicidal behavior Past	Subtype 1	1.3736	0.3391
K-SADS-P	ksads_23_962_p	Suicidal Behavior	Preparatory Actions toward imminent Suicidal behavior Past	Subtype 2	2.99299	0.0276*
K-SADS-P	ksads_23_962_p	Suicidal Behavior	Preparatory Actions toward imminent Suicidal behavior Past	Subtype 3	1.43669	0.3391
K-SADS-P	ksads_23_962_p	Suicidal Behavior	Preparatory Actions toward imminent Suicidal behavior Past	Subtype 4	-2.54633	0.0396*
K-SADS-P	ksads_23_962_p	Suicidal Behavior	Preparatory Actions toward imminent Suicidal behavior Past	Subtype 5	-2.51536	0.0396*
K-SADS-Y	ksads_23_812_t	Suicidal Behavior	Suicidal behavior made preparations Present	Subtype 1	1.27111	1
K-SADS-Y	ksads_23_812_t	Suicidal Behavior	Suicidal behavior made preparations Present	Subtype 2	-0.316516	1
K-SADS-Y	ksads_23_812_t	Suicidal Behavior	Suicidal behavior made preparations Present	Subtype 3	-0.351525	1
K-SADS-Y	ksads_23_812_t	Suicidal Behavior	Suicidal behavior made preparations Present	Subtype 4	0.599811	1
K-SADS-Y	ksads_23_812_t	Suicidal Behavior	Suicidal behavior made preparations Present	Subtype 5	-0.800937	1
K-SADS-Y	ksads_23_821_t	Suicidal Behavior	Suicidal behavior made preparations Past	Subtype 1	-0.428725	1
K-SADS-Y	ksads_23_821_t	Suicidal Behavior	Suicidal behavior made preparations Past	Subtype 2	-1.15472	0.8273
K-SADS-Y	ksads_23_821_t	Suicidal Behavior	Suicidal behavior made preparations Past	Subtype 3	-1.59691	0.5514
K-SADS-Y	ksads_23_821_t	Suicidal Behavior	Suicidal behavior made preparations Past	Subtype 4	3.03299	0.0242*
K-SADS-Y	ksads_23_821_t	Suicidal Behavior	Suicidal behavior made preparations Past	Subtype 5	-0.186402	1
K-SADS-Y	ksads_23_822_t	Suicidal Behavior	Aborted or interrupted suicide attempts Past	Subtype 1	-0.644634	1
K-SADS-Y	ksads_23_822_t	Suicidal Behavior	Aborted or interrupted suicide attempts Past	Subtype 2	-0.31488	1
K-SADS-Y	ksads_23_822_t	Suicidal Behavior	Aborted or interrupted suicide attempts Past	Subtype 3	-0.743233	1
K-SADS-Y	ksads_23_822_t	Suicidal Behavior	Aborted or interrupted suicide attempts Past	Subtype 4	3.15019	0.0163*
K-SADS-Y	ksads_23_822_t	Suicidal Behavior	Aborted or interrupted suicide attempts Past	Subtype 5	-1.64644	0.4984
K-SADS-Y	ksads_23_823_t	Suicidal Behavior	Number of suicide attempts Past	Subtype 1	1.92171	0.1821
K-SADS-Y	ksads_23_823_t	Suicidal Behavior	Number of suicide attempts Past	Subtype 2	2.85033	0.0218*
K-SADS-Y	ksads_23_823_t	Suicidal Behavior	Number of suicide attempts Past	Subtype 3	-1.10034	0.678
K-SADS-Y	ksads_23_823_t	Suicidal Behavior	Number of suicide attempts Past	Subtype 4	0.887458	0.7497
K-SADS-Y	ksads_23_823_t	Suicidal Behavior	Number of suicide attempts Past	Subtype 5	-3.60703	0.0031*
K-SADS-Y	ksads_23_951_t	Suicidal Behavior	Preparatory Actions toward imminent Suicidal behavior Present	Subtype 1	1.18263	1
K-SADS-Y	ksads_23_951_t	Suicidal Behavior	Preparatory Actions toward imminent Suicidal behavior Present	Subtype 2	-0.426933	1
K-SADS-Y	ksads_23_951_t	Suicidal Behavior	Preparatory Actions toward imminent Suicidal behavior Present	Subtype 3	-0.45518	1
K-SADS-Y	ksads_23_951_t	Suicidal Behavior	Preparatory Actions toward imminent Suicidal behavior Present	Subtype 4	0.823529	1
K-SADS-Y	ksads_23_951_t	Suicidal Behavior	Preparatory Actions toward imminent Suicidal behavior Present	Subtype 5	-0.751992	1
K-SADS-Y	ksads_23_962_t	Suicidal Behavior	Preparatory Actions toward imminent Suicidal behavior Past	Subtype 1	-0.503756	1
K-SADS-Y	ksads_23_962_t	Suicidal Behavior	Preparatory Actions toward imminent Suicidal behavior Past	Subtype 2	-1.28418	0.6636
K-SADS-Y	ksads_23_962_t	Suicidal Behavior	Preparatory Actions toward imminent Suicidal behavior Past	Subtype 3	-1.7107	0.4357
K-SADS-Y	ksads_23_962_t	Suicidal Behavior	Preparatory Actions toward imminent Suicidal behavior Past	Subtype 4	3.38066	0.0072*
K-SADS-Y	ksads_23_962_t	Suicidal Behavior	Preparatory Actions toward imminent Suicidal behavior Past	Subtype 5	-0.11869	1
K-SADS-P	ksads_23_145_p	Suicidal Ideation	Wishes Better off dead Present	Subtype 1	6.61135	0*
K-SADS-P	ksads_23_145_p	Suicidal Ideation	Wishes Better off dead Present	Subtype 2	4.04171	3e-04*
K-SADS-P	ksads_23_145_p	Suicidal Ideation	Wishes Better off dead Present	Subtype 3	-1.81198	0.14
K-SADS-P	ksads_23_145_p	Suicidal Ideation	Wishes Better off dead Present	Subtype 4	-3.0466	0.0058*
K-SADS-P	ksads_23_145_p	Suicidal Ideation	Wishes Better off dead Present	Subtype 5	-3.51542	0.0015*
K-SADS-P	ksads_23_146_p	Suicidal Ideation	Wishes Better off dead Past	Subtype 1	8.71276	0*
K-SADS-P	ksads_23_146_p	Suicidal Ideation	Wishes Better off dead Past	Subtype 2	6.61531	0*
K-SADS-P	ksads_23_146_p	Suicidal Ideation	Wishes Better off dead Past	Subtype 3	-2.30244	0.0533
K-SADS-P	ksads_23_146_p	Suicidal Ideation	Wishes Better off dead Past	Subtype 4	-8.8932	0*
K-SADS-P	ksads_23_146_p	Suicidal Ideation	Wishes Better off dead Past	Subtype 5	-1.33047	0.3667
K-SADS-P	ksads_23_147_p	Suicidal Ideation	Suicidal Ideation Present	Subtype 1	6.41774	0*
K-SADS-P	ksads_23_147_p	Suicidal Ideation	Suicidal Ideation Present	Subtype 2	3.66711	0.0012*
K-SADS-P	ksads_23_147_p	Suicidal Ideation	Suicidal Ideation Present	Subtype 3	-1.43342	0.3035
K-SADS-P	ksads_23_147_p	Suicidal Ideation	Suicidal Ideation Present	Subtype 4	-3.45963	0.0018*
K-SADS-P	ksads_23_147_p	Suicidal Ideation	Suicidal Ideation Present	Subtype 5	-3.009	0.0066*
K-SADS-P	ksads_23_148_p	Suicidal Ideation	Suicidal Ideation Past	Subtype 1	7.58609	0*
K-SADS-P	ksads_23_148_p	Suicidal Ideation	Suicidal Ideation Past	Subtype 2	4.39657	0*
K-SADS-P	ksads_23_148_p	Suicidal Ideation	Suicidal Ideation Past	Subtype 3	-2.87322	0.0102*
K-SADS-P	ksads_23_148_p	Suicidal Ideation	Suicidal Ideation Past	Subtype 4	-6.03814	0*
K-SADS-P	ksads_23_148_p	Suicidal Ideation	Suicidal Ideation Past	Subtype 5	-0.738917	0.9199
K-SADS-P	ksads_23_809_p	Suicidal Ideation	Suicidal ideation thought of method Present	Subtype 1	2.17245	0.1296
K-SADS-P	ksads_23_809_p	Suicidal Ideation	Suicidal ideation thought of method Present	Subtype 2	3.4643	0.0053*
K-SADS-P	ksads_23_809_p	Suicidal Ideation	Suicidal ideation thought of method Present	Subtype 3	-1.50267	0.2658
K-SADS-P	ksads_23_809_p	Suicidal Ideation	Suicidal ideation thought of method Present	Subtype 4	-2.06534	0.1296
K-SADS-P	ksads_23_809_p	Suicidal Ideation	Suicidal ideation thought of method Present	Subtype 5	-1.61176	0.2658
K-SADS-P	ksads_23_810_p	Suicidal Ideation	Suicidal ideation intent to act Present	Subtype 1	3.10143	0.0193*
K-SADS-P	ksads_23_810_p	Suicidal Ideation	Suicidal ideation intent to act Present	Subtype 2	2.44097	0.0732
K-SADS-P	ksads_23_810_p	Suicidal Ideation	Suicidal ideation intent to act Present	Subtype 3	-1.48105	0.2912
K-SADS-P	ksads_23_810_p	Suicidal Ideation	Suicidal ideation intent to act Present	Subtype 4	-1.45525	0.2912
K-SADS-P	ksads_23_810_p	Suicidal Ideation	Suicidal ideation intent to act Present	Subtype 5	-1.88018	0.2003
K-SADS-P	ksads_23_811_p	Suicidal Ideation	Suicidal ideation specific plan Present	Subtype 1	2.41194	0.1587
K-SADS-P	ksads_23_811_p	Suicidal Ideation	Suicidal ideation specific plan Present	Subtype 2	1.35539	0.6658
K-SADS-P	ksads_23_811_p	Suicidal Ideation	Suicidal ideation specific plan Present	Subtype 3	-0.985435	0.6658
K-SADS-P	ksads_23_811_p	Suicidal Ideation	Suicidal ideation specific plan Present	Subtype 4	-0.968266	0.6658
K-SADS-P	ksads_23_811_p	Suicidal Ideation	Suicidal ideation specific plan Present	Subtype 5	-1.251	0.6658
K-SADS-P	ksads_23_819_p	Suicidal Ideation	Suicidal ideation intent to act Past	Subtype 1	3.02299	0.025*
K-SADS-P	ksads_23_819_p	Suicidal Ideation	Suicidal ideation intent to act Past	Subtype 2	1.0489	0.9675
K-SADS-P	ksads_23_819_p	Suicidal Ideation	Suicidal ideation intent to act Past	Subtype 3	-0.865069	0.9675
K-SADS-P	ksads_23_819_p	Suicidal Ideation	Suicidal ideation intent to act Past	Subtype 4	-2.38438	0.0855
K-SADS-P	ksads_23_819_p	Suicidal Ideation	Suicidal ideation intent to act Past	Subtype 5	-0.274082	1
K-SADS-P	ksads_23_820_p	Suicidal Ideation	Suicidal ideation specific plan Past	Subtype 1	2.00637	0.3449
K-SADS-P	ksads_23_820_p	Suicidal Ideation	Suicidal ideation specific plan Past	Subtype 2	-0.050074	1
K-SADS-P	ksads_23_820_p	Suicidal Ideation	Suicidal ideation specific plan Past	Subtype 3	0.184554	1
K-SADS-P	ksads_23_820_p	Suicidal Ideation	Suicidal ideation specific plan Past	Subtype 4	-1.81858	0.3449
K-SADS-P	ksads_23_820_p	Suicidal Ideation	Suicidal ideation specific plan Past	Subtype 5	0.0428898	1
K-SADS-P	ksads_23_946_p	Suicidal Ideation	Suicidal ideation Passive Present	Subtype 1	6.61135	0*
K-SADS-P	ksads_23_946_p	Suicidal Ideation	Suicidal ideation Passive Present	Subtype 2	4.04171	3e-04*
K-SADS-P	ksads_23_946_p	Suicidal Ideation	Suicidal ideation Passive Present	Subtype 3	-1.81198	0.14
K-SADS-P	ksads_23_946_p	Suicidal Ideation	Suicidal ideation Passive Present	Subtype 4	-3.0466	0.0058*
K-SADS-P	ksads_23_946_p	Suicidal Ideation	Suicidal ideation Passive Present	Subtype 5	-3.51542	0.0015*
K-SADS-P	ksads_23_947_p	Suicidal Ideation	Suicidal ideation Activenon specific Present	Subtype 1	6.41774	0*
K-SADS-P	ksads_23_947_p	Suicidal Ideation	Suicidal ideation Activenon specific Present	Subtype 2	3.66711	0.0012*
K-SADS-P	ksads_23_947_p	Suicidal Ideation	Suicidal ideation Activenon specific Present	Subtype 3	-1.43342	0.3035
K-SADS-P	ksads_23_947_p	Suicidal Ideation	Suicidal ideation Activenon specific Present	Subtype 4	-3.45963	0.0018*
K-SADS-P	ksads_23_947_p	Suicidal Ideation	Suicidal ideation Activenon specific Present	Subtype 5	-3.009	0.0066*
K-SADS-P	ksads_23_948_p	Suicidal Ideation	Suicidal ideation Active method Present	Subtype 1	2.63098	0.0426*
K-SADS-P	ksads_23_948_p	Suicidal Ideation	Suicidal ideation Active method Present	Subtype 2	3.76832	0.0016*
K-SADS-P	ksads_23_948_p	Suicidal Ideation	Suicidal ideation Active method Present	Subtype 3	-1.57022	0.2327
K-SADS-P	ksads_23_948_p	Suicidal Ideation	Suicidal ideation Active method Present	Subtype 4	-2.28091	0.0752
K-SADS-P	ksads_23_948_p	Suicidal Ideation	Suicidal ideation Active method Present	Subtype 5	-1.57742	0.2327
K-SADS-P	ksads_23_949_p	Suicidal Ideation	Suicidal ideation Activeintent Present	Subtype 1	3.55671	0.0038*
K-SADS-P	ksads_23_949_p	Suicidal Ideation	Suicidal ideation Activeintent Present	Subtype 2	2.65717	0.0394*
K-SADS-P	ksads_23_949_p	Suicidal Ideation	Suicidal ideation Activeintent Present	Subtype 3	-1.5221	0.256
K-SADS-P	ksads_23_949_p	Suicidal Ideation	Suicidal ideation Activeintent Present	Subtype 4	-1.60835	0.256
K-SADS-P	ksads_23_949_p	Suicidal Ideation	Suicidal ideation Activeintent Present	Subtype 5	-1.85965	0.2098
K-SADS-P	ksads_23_950_p	Suicidal Ideation	Suicidal ideation Active plan Present	Subtype 1	2.74501	0.0605
K-SADS-P	ksads_23_950_p	Suicidal Ideation	Suicidal ideation Active plan Present	Subtype 2	1.49129	0.622
K-SADS-P	ksads_23_950_p	Suicidal Ideation	Suicidal ideation Active plan Present	Subtype 3	-1.01317	0.622
K-SADS-P	ksads_23_950_p	Suicidal Ideation	Suicidal ideation Active plan Present	Subtype 4	-1.07058	0.622
K-SADS-P	ksads_23_950_p	Suicidal Ideation	Suicidal ideation Active plan Present	Subtype 5	-1.23785	0.622
K-SADS-P	ksads_23_954_p	Suicidal Ideation	Suicide Attempt Present	Subtype 1	0.42109	1
K-SADS-P	ksads_23_954_p	Suicidal Ideation	Suicide Attempt Present	Subtype 2	-0.386782	1
K-SADS-P	ksads_23_954_p	Suicidal Ideation	Suicide Attempt Present	Subtype 3	-0.401244	1
K-SADS-P	ksads_23_954_p	Suicidal Ideation	Suicide Attempt Present	Subtype 4	0.404454	1
K-SADS-P	ksads_23_954_p	Suicidal Ideation	Suicide Attempt Present	Subtype 5	0.0547566	1
K-SADS-P	ksads_23_957_p	Suicidal Ideation	Suicidal ideation Passive Past	Subtype 1	8.71276	0*
K-SADS-P	ksads_23_957_p	Suicidal Ideation	Suicidal ideation Passive Past	Subtype 2	6.61531	0*
K-SADS-P	ksads_23_957_p	Suicidal Ideation	Suicidal ideation Passive Past	Subtype 3	-2.30244	0.0533
K-SADS-P	ksads_23_957_p	Suicidal Ideation	Suicidal ideation Passive Past	Subtype 4	-8.8932	0*
K-SADS-P	ksads_23_957_p	Suicidal Ideation	Suicidal ideation Passive Past	Subtype 5	-1.33047	0.3667
K-SADS-P	ksads_23_958_p	Suicidal Ideation	Suicidal ideation Activenon specific Past	Subtype 1	7.58609	0*
K-SADS-P	ksads_23_958_p	Suicidal Ideation	Suicidal ideation Activenon specific Past	Subtype 2	4.39657	0*
K-SADS-P	ksads_23_958_p	Suicidal Ideation	Suicidal ideation Activenon specific Past	Subtype 3	-2.87322	0.0102*
K-SADS-P	ksads_23_958_p	Suicidal Ideation	Suicidal ideation Activenon specific Past	Subtype 4	-6.03814	0*
K-SADS-P	ksads_23_958_p	Suicidal Ideation	Suicidal ideation Activenon specific Past	Subtype 5	-0.738917	0.9199
K-SADS-P	ksads_23_959_p	Suicidal Ideation	Suicidal ideation Active method Past	Subtype 1	5.09813	0*
K-SADS-P	ksads_23_959_p	Suicidal Ideation	Suicidal ideation Active method Past	Subtype 2	1.6709	0.3158
K-SADS-P	ksads_23_959_p	Suicidal Ideation	Suicidal ideation Active method Past	Subtype 3	0.0119172	1
K-SADS-P	ksads_23_959_p	Suicidal Ideation	Suicidal ideation Active method Past	Subtype 4	-4.02576	3e-04*
K-SADS-P	ksads_23_959_p	Suicidal Ideation	Suicidal ideation Active method Past	Subtype 5	-1.12526	0.6512
K-SADS-P	ksads_23_960_p	Suicidal Ideation	Suicidal ideation Active intent Past	Subtype 1	3.69555	0.0022*
K-SADS-P	ksads_23_960_p	Suicidal Ideation	Suicidal ideation Active intent Past	Subtype 2	1.38131	0.5573
K-SADS-P	ksads_23_960_p	Suicidal Ideation	Suicidal ideation Active intent Past	Subtype 3	-0.993657	0.801
K-SADS-P	ksads_23_960_p	Suicidal Ideation	Suicidal ideation Active intent Past	Subtype 4	-2.75846	0.029*
K-SADS-P	ksads_23_960_p	Suicidal Ideation	Suicidal ideation Active intent Past	Subtype 5	-0.213949	1
K-SADS-P	ksads_23_961_p	Suicidal Ideation	Suicidal ideation Active plan Past	Subtype 1	2.41863	0.1558
K-SADS-P	ksads_23_961_p	Suicidal Ideation	Suicidal ideation Active plan Past	Subtype 2	0.121177	1
K-SADS-P	ksads_23_961_p	Suicidal Ideation	Suicidal ideation Active plan Past	Subtype 3	0.0976517	1
K-SADS-P	ksads_23_961_p	Suicidal Ideation	Suicidal ideation Active plan Past	Subtype 4	-2.00907	0.2226
K-SADS-P	ksads_23_961_p	Suicidal Ideation	Suicidal ideation Active plan Past	Subtype 5	0.0776056	1
K-SADS-P	ksads_23_965_p	Suicidal Ideation	Suicide Attempt Past	Subtype 1	4.8025	0*
K-SADS-P	ksads_23_965_p	Suicidal Ideation	Suicide Attempt Past	Subtype 2	1.58354	0.2963
K-SADS-P	ksads_23_965_p	Suicidal Ideation	Suicide Attempt Past	Subtype 3	-1.56109	0.2963
K-SADS-P	ksads_23_965_p	Suicidal Ideation	Suicide Attempt Past	Subtype 4	-2.62514	0.0433*
K-SADS-P	ksads_23_965_p	Suicidal Ideation	Suicide Attempt Past	Subtype 5	-0.737438	0.9217
K-SADS-Y	ksads_23_145_t	Suicidal Ideation	Wishes Better off dead Present	Subtype 1	0.0097669	1
K-SADS-Y	ksads_23_145_t	Suicidal Ideation	Wishes Better off dead Present	Subtype 2	-0.265132	1
K-SADS-Y	ksads_23_145_t	Suicidal Ideation	Wishes Better off dead Present	Subtype 3	0.108129	1
K-SADS-Y	ksads_23_145_t	Suicidal Ideation	Wishes Better off dead Present	Subtype 4	3.67301	0.0024*
K-SADS-Y	ksads_23_145_t	Suicidal Ideation	Wishes Better off dead Present	Subtype 5	-3.28067	0.0052*
K-SADS-Y	ksads_23_146_t	Suicidal Ideation	Wishes Better off dead Past	Subtype 1	-2.95968	0.0103*
K-SADS-Y	ksads_23_146_t	Suicidal Ideation	Wishes Better off dead Past	Subtype 2	-3.14596	0.0083*
K-SADS-Y	ksads_23_146_t	Suicidal Ideation	Wishes Better off dead Past	Subtype 3	-0.976549	0.6576
K-SADS-Y	ksads_23_146_t	Suicidal Ideation	Wishes Better off dead Past	Subtype 4	4.03138	6e-04*
K-SADS-Y	ksads_23_146_t	Suicidal Ideation	Wishes Better off dead Past	Subtype 5	1.9025	0.1428
K-SADS-Y	ksads_23_147_t	Suicidal Ideation	Suicidal Ideation Present	Subtype 1	-0.154148	1
K-SADS-Y	ksads_23_147_t	Suicidal Ideation	Suicidal Ideation Present	Subtype 2	0.616846	1
K-SADS-Y	ksads_23_147_t	Suicidal Ideation	Suicidal Ideation Present	Subtype 3	-0.642605	1
K-SADS-Y	ksads_23_147_t	Suicidal Ideation	Suicidal Ideation Present	Subtype 4	3.26915	0.0108*
K-SADS-Y	ksads_23_147_t	Suicidal Ideation	Suicidal Ideation Present	Subtype 5	-2.91185	0.018*
K-SADS-Y	ksads_23_148_t	Suicidal Ideation	Suicidal Ideation Past	Subtype 1	0.491778	1
K-SADS-Y	ksads_23_148_t	Suicidal Ideation	Suicidal Ideation Past	Subtype 2	-0.108776	1
K-SADS-Y	ksads_23_148_t	Suicidal Ideation	Suicidal Ideation Past	Subtype 3	-0.675756	1
K-SADS-Y	ksads_23_148_t	Suicidal Ideation	Suicidal Ideation Past	Subtype 4	2.09948	0.3577
K-SADS-Y	ksads_23_148_t	Suicidal Ideation	Suicidal Ideation Past	Subtype 5	-1.56959	0.5826
K-SADS-Y	ksads_23_809_t	Suicidal Ideation	Suicidal ideation thought of method Present	Subtype 1	-0.244168	1
K-SADS-Y	ksads_23_809_t	Suicidal Ideation	Suicidal ideation thought of method Present	Subtype 2	0.834056	1
K-SADS-Y	ksads_23_809_t	Suicidal Ideation	Suicidal ideation thought of method Present	Subtype 3	0.103346	1
K-SADS-Y	ksads_23_809_t	Suicidal Ideation	Suicidal ideation thought of method Present	Subtype 4	2.04392	0.2048
K-SADS-Y	ksads_23_809_t	Suicidal Ideation	Suicidal ideation thought of method Present	Subtype 5	-2.60568	0.0917
K-SADS-Y	ksads_23_810_t	Suicidal Ideation	Suicidal ideation intent to act Present	Subtype 1	1.49002	0.4541
K-SADS-Y	ksads_23_810_t	Suicidal Ideation	Suicidal ideation intent to act Present	Subtype 2	2.07437	0.1902
K-SADS-Y	ksads_23_810_t	Suicidal Ideation	Suicidal ideation intent to act Present	Subtype 3	-0.508757	1
K-SADS-Y	ksads_23_810_t	Suicidal Ideation	Suicidal ideation intent to act Present	Subtype 4	0.43936	1
K-SADS-Y	ksads_23_810_t	Suicidal Ideation	Suicidal ideation intent to act Present	Subtype 5	-2.74509	0.0605
K-SADS-Y	ksads_23_811_t	Suicidal Ideation	Suicidal ideation specific plan Present	Subtype 1	0.715922	1
K-SADS-Y	ksads_23_811_t	Suicidal Ideation	Suicidal ideation specific plan Present	Subtype 2	0.946664	1
K-SADS-Y	ksads_23_811_t	Suicidal Ideation	Suicidal ideation specific plan Present	Subtype 3	-0.018282	1
K-SADS-Y	ksads_23_811_t	Suicidal Ideation	Suicidal ideation specific plan Present	Subtype 4	0.665764	1
K-SADS-Y	ksads_23_811_t	Suicidal Ideation	Suicidal ideation specific plan Present	Subtype 5	-1.90621	0.5662
K-SADS-Y	ksads_23_819_t	Suicidal Ideation	Suicidal ideation intent to act Past	Subtype 1	0.76499	1
K-SADS-Y	ksads_23_819_t	Suicidal Ideation	Suicidal ideation intent to act Past	Subtype 2	-1.06649	0.954
K-SADS-Y	ksads_23_819_t	Suicidal Ideation	Suicidal ideation intent to act Past	Subtype 3	-1.11834	0.954
K-SADS-Y	ksads_23_819_t	Suicidal Ideation	Suicidal ideation intent to act Past	Subtype 4	-0.286479	1
K-SADS-Y	ksads_23_819_t	Suicidal Ideation	Suicidal ideation intent to act Past	Subtype 5	1.69907	0.8931
K-SADS-Y	ksads_23_820_t	Suicidal Ideation	Suicidal ideation specific plan Past	Subtype 1	-0.187403	1
K-SADS-Y	ksads_23_820_t	Suicidal Ideation	Suicidal ideation specific plan Past	Subtype 2	1.75551	0.2639
K-SADS-Y	ksads_23_820_t	Suicidal Ideation	Suicidal ideation specific plan Past	Subtype 3	-2.99149	0.0278*
K-SADS-Y	ksads_23_820_t	Suicidal Ideation	Suicidal ideation specific plan Past	Subtype 4	2.12261	0.1689
K-SADS-Y	ksads_23_820_t	Suicidal Ideation	Suicidal ideation specific plan Past	Subtype 5	-0.797522	1
K-SADS-Y	ksads_23_946_t	Suicidal Ideation	Suicidal ideation Passive Present	Subtype 1	0.0097669	1
K-SADS-Y	ksads_23_946_t	Suicidal Ideation	Suicidal ideation Passive Present	Subtype 2	-0.265132	1
K-SADS-Y	ksads_23_946_t	Suicidal Ideation	Suicidal ideation Passive Present	Subtype 3	0.108129	1
K-SADS-Y	ksads_23_946_t	Suicidal Ideation	Suicidal ideation Passive Present	Subtype 4	3.67301	0.0024*
K-SADS-Y	ksads_23_946_t	Suicidal Ideation	Suicidal ideation Passive Present	Subtype 5	-3.28067	0.0052*
K-SADS-Y	ksads_23_947_t	Suicidal Ideation	Suicidal ideation Activen on specific Present	Subtype 1	-0.154148	1
K-SADS-Y	ksads_23_947_t	Suicidal Ideation	Suicidal ideation Activen on specific Present	Subtype 2	0.616846	1
K-SADS-Y	ksads_23_947_t	Suicidal Ideation	Suicidal ideation Activen on specific Present	Subtype 3	-0.642605	1
K-SADS-Y	ksads_23_947_t	Suicidal Ideation	Suicidal ideation Activen on specific Present	Subtype 4	3.26915	0.0108*
K-SADS-Y	ksads_23_947_t	Suicidal Ideation	Suicidal ideation Activen on specific Present	Subtype 5	-2.91185	0.018*
K-SADS-Y	ksads_23_948_t	Suicidal Ideation	Suicidal ideation Active method Present	Subtype 1	-0.340875	1
K-SADS-Y	ksads_23_948_t	Suicidal Ideation	Suicidal ideation Active method Present	Subtype 2	0.629437	1
K-SADS-Y	ksads_23_948_t	Suicidal Ideation	Suicidal ideation Active method Present	Subtype 3	-0.0748047	1
K-SADS-Y	ksads_23_948_t	Suicidal Ideation	Suicidal ideation Active method Present	Subtype 4	2.4244	0.0767
K-SADS-Y	ksads_23_948_t	Suicidal Ideation	Suicidal ideation Active method Present	Subtype 5	-2.52621	0.0767
K-SADS-Y	ksads_23_949_t	Suicidal Ideation	Suicidal ideation Active intent Present	Subtype 1	1.38034	0.5583
K-SADS-Y	ksads_23_949_t	Suicidal Ideation	Suicidal ideation Active intent Present	Subtype 2	1.88689	0.2959
K-SADS-Y	ksads_23_949_t	Suicidal Ideation	Suicidal ideation Active intent Present	Subtype 3	-0.636284	1
K-SADS-Y	ksads_23_949_t	Suicidal Ideation	Suicidal ideation Active intent Present	Subtype 4	0.710057	1
K-SADS-Y	ksads_23_949_t	Suicidal Ideation	Suicidal ideation Active intent Present	Subtype 5	-2.68823	0.0718
K-SADS-Y	ksads_23_950_t	Suicidal Ideation	Suicidal ideation Active plan Present	Subtype 1	0.629053	1
K-SADS-Y	ksads_23_950_t	Suicidal Ideation	Suicidal ideation Active plan Present	Subtype 2	0.794999	1
K-SADS-Y	ksads_23_950_t	Suicidal Ideation	Suicidal ideation Active plan Present	Subtype 3	-0.143312	1
K-SADS-Y	ksads_23_950_t	Suicidal Ideation	Suicidal ideation Active plan Present	Subtype 4	0.919834	1
K-SADS-Y	ksads_23_950_t	Suicidal Ideation	Suicidal ideation Active plan Present	Subtype 5	-1.85328	0.6384
K-SADS-Y	ksads_23_957_t	Suicidal Ideation	Suicidal ideation Passive Past	Subtype 1	-2.95968	0.0103*
K-SADS-Y	ksads_23_957_t	Suicidal Ideation	Suicidal ideation Passive Past	Subtype 2	-3.14596	0.0083*
K-SADS-Y	ksads_23_957_t	Suicidal Ideation	Suicidal ideation Passive Past	Subtype 3	-0.976549	0.6576
K-SADS-Y	ksads_23_957_t	Suicidal Ideation	Suicidal ideation Passive Past	Subtype 4	4.03138	6e-04*
K-SADS-Y	ksads_23_957_t	Suicidal Ideation	Suicidal ideation Passive Past	Subtype 5	1.9025	0.1428
K-SADS-Y	ksads_23_958_t	Suicidal Ideation	Suicidal ideation Active non-specific Past	Subtype 1	0.491778	1
K-SADS-Y	ksads_23_958_t	Suicidal Ideation	Suicidal ideation Active non-specific Past	Subtype 2	-0.108776	1
K-SADS-Y	ksads_23_958_t	Suicidal Ideation	Suicidal ideation Active non-specific Past	Subtype 3	-0.675756	1
K-SADS-Y	ksads_23_958_t	Suicidal Ideation	Suicidal ideation Active non-specific Past	Subtype 4	2.09948	0.3577
K-SADS-Y	ksads_23_958_t	Suicidal Ideation	Suicidal ideation Active non-specific Past	Subtype 5	-1.56959	0.5826
K-SADS-Y	ksads_23_959_t	Suicidal Ideation	Suicidal ideation Active method Past	Subtype 1	-0.684543	0.9873
K-SADS-Y	ksads_23_959_t	Suicidal Ideation	Suicidal ideation Active method Past	Subtype 2	-1.50158	0.3923
K-SADS-Y	ksads_23_959_t	Suicidal Ideation	Suicidal ideation Active method Past	Subtype 3	-1.81085	0.3508
K-SADS-Y	ksads_23_959_t	Suicidal Ideation	Suicidal ideation Active method Past	Subtype 4	2.16514	0.3038
K-SADS-Y	ksads_23_959_t	Suicidal Ideation	Suicidal ideation Active method Past	Subtype 5	1.41554	0.3923
K-SADS-Y	ksads_23_960_t	Suicidal Ideation	Suicidal ideation Active intent Past	Subtype 1	0.648255	1
K-SADS-Y	ksads_23_960_t	Suicidal Ideation	Suicidal ideation Active intent Past	Subtype 2	-1.2266	0.7332
K-SADS-Y	ksads_23_960_t	Suicidal Ideation	Suicidal ideation Active intent Past	Subtype 3	-1.26847	0.7332
K-SADS-Y	ksads_23_960_t	Suicidal Ideation	Suicidal ideation Active intent Past	Subtype 4	0.034457	1
K-SADS-Y	ksads_23_960_t	Suicidal Ideation	Suicidal ideation Active intent Past	Subtype 5	1.78314	0.7332
K-SADS-Y	ksads_23_961_t	Suicidal Ideation	Suicidal ideation Active plan Past	Subtype 1	-0.262038	1
K-SADS-Y	ksads_23_961_t	Suicidal Ideation	Suicidal ideation Active plan Past	Subtype 2	1.57664	0.3829
K-SADS-Y	ksads_23_961_t	Suicidal Ideation	Suicidal ideation Active plan Past	Subtype 3	-3.06997	0.0214*
K-SADS-Y	ksads_23_961_t	Suicidal Ideation	Suicidal ideation Active plan Past	Subtype 4	2.4312	0.0752
K-SADS-Y	ksads_23_961_t	Suicidal Ideation	Suicidal ideation Active plan Past	Subtype 5	-0.73605	1

### Sheet: SM Table 5 Diathesis & Risk
Questionnaire	VarName	Var	F	p	DF
NIH Cognitive Battery	nihtbx_picvocab_uncorrected	picture vocabulary score	69.8035	1.08614e-70	4804
	nihtbx_flanker_uncorrected	flanker inhibitory control score	45.5892	3.79609e-46	4798
	nihtbx_list_uncorrected	list sorting working memory score	60.8955	1.02827e-61	4796
	nihtbx_cardsort_uncorrected	card sort score	65.6916	1.48226e-66	4801
	nihtbx_pattern_uncorrected	pattern comparison processing speed score	50.3699	4.99347e-51	4794
	nihtbx_picture_uncorrected	picture sequence memory score	63.0967	6.13214e-64	4799
	nihtbx_reading_uncorrected	oral reading recognition score	78.5868	1.80693e-79	4800
CBCL	cbcl_scr_syn_anxdep_r	anxious/depressed	1229.33	0	4843
	cbcl_scr_syn_withdep_r	withdrawn/depressed	655.698	0	4843
	cbcl_scr_syn_somatic_r	somatic complaints	406.699	0	4843
	cbcl_scr_syn_social_r	social problems	1042.01	0	4843
	cbcl_scr_syn_thought_r	thought problems	1239.88	0	4843
	cbcl_scr_syn_attention_r	attention problems	1020.22	0	4843
	cbcl_scr_syn_rulebreak_r	rule-breaking behavior	666.503	0	4843
	cbcl_scr_syn_aggressive_r	aggressive behavior	1243.83	0	4843
	cbcl_scr_dsm5_depress_r	depression problems (DSM-5-oriented)	1503.24	0	4843
	cbcl_scr_dsm5_anxdisord_r	anxiety disorder (DSM-5-oriented)	1037.06	0	4843
	cbcl_scr_dsm5_somaticpr_r	somatic problems (DSM-5-oriented)	236.803	7.60315e-227	4843
	cbcl_scr_dsm5_adhd_r	attention deficit hyperactivity disorder/ADHD (DSM-5-oriented)	963.124	0	4843
	cbcl_scr_dsm5_opposit_r	oppositional defiant problems (DSM-5-oriented)	822.861	0	4843
	cbcl_scr_dsm5_conduct_r	conduct problems (DSM-5-oriented)	699.328	0	4843
	cbcl_scr_07_sct_r	sluggish cognitive tempo (DSM-5-oriented)	532.556	0	4843
	cbcl_scr_07_ocd_r	obsessive-compulsive problems (DSM-5-oriented)	1158.87	0	4843
	cbcl_scr_07_stress_r	stress problems (DSM-5-oriented)	2038.12	0	4843
PPS	pps_y_ss_severity_score	prodromal psychosis score	252.723	1.32443e-240	4842
UPPS	upps_y_ss_negative_urgency	negative urgency	125.935	1.00502e-125	4842
	upps_y_ss_lack_of_planning	lack of planning	60.8664	1.05574e-61	4842
	upps_y_ss_sensation_seeking	sensation seeking	35.3475	1.21861e-35	4842
	upps_y_ss_positive_urgency	positive urgency	123.987	7.34981e-124	4842
	upps_y_ss_lack_of_perseverance	lack of perseverance	67.2007	4.29386e-68	4842
BIS/BAS	bis_y_ss_bis_sum	behavioral inhibition	53.5704	2.6659e-54	4840
	bis_y_ss_bas_rr	reward responsiveness	61.3813	3.18862e-62	4840
	bis_y_ss_bas_drive	drive	114.203	1.90938e-114	4840
	bis_y_ss_bas_fs	fun seeking	110.173	1.51675e-110	4840
SES	income	family income	26.9194	6.56097e-27	4427
	edu	parental eduction	18.1034	7.7353e-18	4842
	nsc_p_ss_mean_3_items	neighborhood safety/crime	12.3726	5.97817e-12	4843
Health	Pubertal	pubertal status	2.07649	0.0652942	4789
	sds_p_ss_total	sleep disturbation scale (from ABCD Parent Sleep Disturbance Scale for Children )	447.539	0	4830
	abcd_physic	physic sport scale (from Sports and Activities Involvement Questionnaire)	5.97592	1.61693e-05	4842
Family	pmq_y_ss_mean	parent monitor questionnaire	53.5608	2.72474e-54	4841
	fes_p_ss_fc	family environment scale-family conflict subscale (reported by parents)	91.9321	1.01059e-92	4844
	fes_y_ss_fc	family environment scale-family conflict subscale (reported by youths)	76.7207	1.23938e-77	4839
	crpbi_y_ss_parent	acceptance scale of parent (from child report of behavior inventory)	22.8046	1.08237e-22	4837
	crpbi_y_ss_caregiver	acceptance scale of second caregiver (from child report of behavior inventory)	18.3662	4.28038e-18	4477
	srpf_y_ss_ses	school environment subscale	44.1852	1.01788e-44	4839
	srpf_y_ss_iiss	school involvement subscale	67.2543	3.80432e-68	4839
	srpf_y_ss_dfs	school disengagement subscale	40.397	7.81819e-41	4839
Screen	screen1_y_mature_games	weekly usage time of mature games	20.6537	1.80433e-20	4839
	screen2_y_r_movie	weekly usage time of r-movie	33.6028	7.65709e-34	4838
	screen3_y_tv	weekly usage time of tv	37.6242	5.53814e-38	4836
	screen4_y_video	weekly usage time of video	6.45624	5.46305e-06	4841
	screen5_y_games	weekly usage time of games	17.4876	3.33768e-17	4840
	screen6_y_text_chat	weekly usage time of text chat	3.68921	0.0024671	4832
	screen13_y_social	weekly usage time of social media	37.9242	2.71514e-38	4843
	screen14_y_video_chat	weekly usage time of video chat	20.6806	1.69227e-20	4842

### Sheet: SM Table 6 Diathesis Posthoc
Questionnaire	Var	item	Subtype 1 - HC	Subtype 2 - HC	Subtype 3 - HC	Subtype 4 - HC	Subtype 5 - HC	Subtype 2 - Subtype 1	Subtype 3 - Subtype 1	Subtype 4 - Subtype 1	Subtype 5 - Subtype 1	Subtype 3 - Subtype 2	Subtype 4 - Subtype 2	Subtype 5 - Subtype 2	Subtype 4 - Subtype 3	Subtype 5 - Subtype 3	Subtype 5 - Subtype 4
NIH Cognitive Battery	nihtbx_cardsort_uncorrected	diff	-2.93377	-2.87996	-5.35486	-3.78	4.5615	0.0538109	-2.42108	-0.846221	7.49527	-2.47489	-0.900032	7.44146	1.57486	9.91636	8.3415
		p	0.00105504	6.41009e-07	2.59863e-08	2.59871e-08	2.59863e-08	1	0.0638898	0.924871	2.59862e-08	0.00588292	0.781781	2.59862e-08	0.197062	2.59862e-08	2.59862e-08
	nihtbx_flanker_uncorrected	diff	-1.72817	-1.32673	-4.00569	-2.07698	4.63677	0.401435	-2.27752	-0.34881	6.36494	-2.67895	-0.750245	5.96351	1.92871	8.64246	6.71375
		p	0.153607	0.0949278	2.63395e-08	0.000284017	2.63395e-08	0.997116	0.0795364	0.998415	2.63396e-08	0.00123194	0.872083	2.63395e-08	0.0440187	2.63394e-08	2.63395e-08
	nihtbx_list_uncorrected	diff	-2.35168	-2.16043	-5.34882	-3.37322	7.29431	0.191249	-2.99713	-1.02154	9.64599	-3.18838	-1.21278	9.45474	1.9756	12.6431	10.6675
		p	0.121124	0.0144333	2.65703e-08	1.67028e-06	2.65702e-08	0.999979	0.075025	0.937944	2.65703e-08	0.00467551	0.732711	2.65702e-08	0.205447	2.65702e-08	2.65702e-08
	nihtbx_pattern_uncorrected	diff	-3.73056	-2.52849	-8.28273	-4.55055	6.14421	1.20207	-4.55217	-0.819987	9.87476	-5.75424	-2.02206	8.67269	3.73219	14.4269	10.6948
		p	0.0149724	0.0234163	2.68061e-08	1.0748e-07	2.68061e-08	0.951045	0.0107617	0.990308	2.68067e-08	2.20123e-06	0.408559	2.68061e-08	0.00626906	2.6806e-08	2.68061e-08
	nihtbx_picture_uncorrected	diff	-4.46667	-4.8864	-7.29119	-3.385	5.46187	-0.419725	-2.82452	1.08167	9.92854	-2.4048	1.5014	10.3483	3.90619	12.7531	8.84687
		p	5.3288e-05	2.62359e-08	2.62223e-08	3.30624e-06	2.62223e-08	0.999132	0.131403	0.930111	2.62223e-08	0.0912898	0.548991	2.62223e-08	0.000184273	2.62223e-08	2.62223e-08
	nihtbx_picvocab_uncorrected	diff	0.0184968	-1.66258	-3.99752	-2.4957	5.37552	-1.68108	-4.01602	-2.51419	5.35702	-2.33494	-0.83312	7.03809	1.50182	9.37303	7.87121
		p	1	0.00350942	2.56335e-08	1.75502e-07	2.56334e-08	0.234643	2.01052e-06	0.0104873	2.56366e-08	0.00183873	0.730766	2.56334e-08	0.118181	2.56334e-08	2.56334e-08
	nihtbx_reading_uncorrected	diff	-1.19132	-2.58881	-3.76466	-2.11386	4.25361	-1.39749	-2.57334	-0.922541	5.44493	-1.17585	0.474954	6.84243	1.6508	8.01827	6.36748
		p	0.221013	2.62141e-08	2.61009e-08	9.97922e-08	2.61009e-08	0.232557	0.000651837	0.675568	2.61009e-08	0.185289	0.931037	2.61009e-08	0.0109181	2.61009e-08	2.61009e-08
CBCL	cbcl_scr_syn_aggressive_r	diff	12.9647	10.5845	2.1083	1.72614	1.899	-2.3802	-10.8564	-11.2386	-11.0657	-8.47623	-8.8584	-8.68554	-0.382163	-0.209307	0.172856
		p	2.06158e-08	2.06158e-08	2.06158e-08	2.06158e-08	2.06158e-08	2.06159e-08	2.06158e-08	2.06158e-08	2.06158e-08	2.06158e-08	2.06158e-08	2.06158e-08	0.538631	0.926809	0.963416
	cbcl_scr_syn_anxdep_r	diff	12.0031	5.23157	1.56531	0.821601	2.28137	-6.77158	-10.4378	-11.1815	-9.72177	-3.66625	-4.40996	-2.95019	-0.743713	0.716059	1.45977
		p	2.06158e-08	2.06158e-08	2.06158e-08	2.07452e-08	2.06158e-08	2.06158e-08	2.06158e-08	2.06158e-08	2.06158e-08	2.06158e-08	2.06158e-08	2.06158e-08	9.3204e-05	7.32381e-05	2.06158e-08
	cbcl_scr_syn_attention_r	diff	9.39469	7.17063	2.20595	1.87111	1.28662	-2.22406	-7.18874	-7.52358	-8.10807	-4.96468	-5.29952	-5.88401	-0.334837	-0.919331	-0.584494
		p	2.06158e-08	2.06158e-08	2.06158e-08	2.06158e-08	2.06158e-08	2.06158e-08	2.06158e-08	2.06158e-08	2.06158e-08	2.06158e-08	2.06158e-08	2.06158e-08	0.400482	6.59585e-07	0.00475115
	cbcl_scr_syn_rulebreak_r	diff	4.06633	4.07074	0.825119	0.722961	0.535903	0.00441073	-3.24121	-3.34337	-3.53042	-3.24562	-3.34778	-3.53483	-0.102158	-0.289216	-0.187058
		p	2.06158e-08	2.06158e-08	2.06158e-08	2.06158e-08	2.06194e-08	1	2.06158e-08	2.06158e-08	2.06158e-08	2.06158e-08	2.06158e-08	2.06158e-08	0.939733	0.0649394	0.44847
	cbcl_scr_syn_social_r	diff	7.35877	4.37623	0.992103	0.871391	0.805014	-2.98253	-6.36666	-6.48737	-6.55375	-3.38413	-3.50484	-3.57122	-0.120712	-0.187089	-0.0663771
		p	2.06158e-08	2.06158e-08	2.06158e-08	2.06158e-08	2.06158e-08	2.06158e-08	2.06158e-08	2.06158e-08	2.06158e-08	2.06158e-08	2.06158e-08	2.06158e-08	0.916107	0.57332	0.991362
	cbcl_scr_syn_somatic_r	diff	5.32906	2.08388	0.543501	0.422229	0.747809	-3.24518	-4.78556	-4.90683	-4.58125	-1.54038	-1.66165	-1.33607	-0.121273	0.204308	0.32558
		p	2.06158e-08	2.06158e-08	1.02627e-07	3.56893e-05	2.06158e-08	2.06158e-08	2.06158e-08	2.06158e-08	2.06158e-08	2.06158e-08	2.06158e-08	2.06158e-08	0.921686	0.498756	0.0490683
	cbcl_scr_syn_thought_r	diff	7.82837	3.9164	0.704092	0.713248	0.942252	-3.91196	-7.12427	-7.11512	-6.88611	-3.21231	-3.20316	-2.97415	0.0091555	0.238159	0.229004
		p	2.06158e-08	2.06158e-08	2.06158e-08	2.06158e-08	2.06158e-08	2.06158e-08	2.06158e-08	2.06158e-08	2.06158e-08	2.06158e-08	2.06158e-08	2.06158e-08	0.999999	0.203418	0.217715
	cbcl_scr_syn_withdep_r	diff	5.20206	2.57356	0.652034	0.334755	0.743388	-2.6285	-4.55002	-4.8673	-4.45867	-1.92152	-2.2388	-1.83017	-0.317279	0.0913544	0.408634
		p	2.06158e-08	2.06158e-08	2.06158e-08	7.21383e-05	2.06158e-08	2.06158e-08	2.06158e-08	2.06158e-08	2.06158e-08	2.06158e-08	2.06158e-08	2.06158e-08	0.0196891	0.931568	0.000173787
	cbcl_scr_dsm5_adhd_r	diff	7.50354	6.28995	1.71742	1.62848	1.09197	-1.2136	-5.78612	-5.87506	-6.41157	-4.57252	-4.66147	-5.19797	-0.0889439	-0.625452	-0.536508
		p	2.06158e-08	2.06158e-08	2.06158e-08	2.06158e-08	2.06158e-08	2.81258e-08	2.06158e-08	2.06158e-08	2.06158e-08	2.06158e-08	2.06158e-08	2.06158e-08	0.99211	0.00023695	0.00209492
	cbcl_scr_dsm5_anxdisord_r	diff	8.59965	3.81596	1.08765	0.502666	1.39136	-4.7837	-7.51201	-8.09699	-7.2083	-2.72831	-3.31329	-2.4246	-0.584981	0.303709	0.888691
		p	2.06158e-08	2.06158e-08	2.06158e-08	1.23875e-06	2.06158e-08	2.06158e-08	2.06158e-08	2.06158e-08	2.06158e-08	2.06158e-08	2.06158e-08	2.06158e-08	7.71008e-05	0.128251	2.06174e-08
	cbcl_scr_dsm5_conduct_r	diff	5.22574	5.36247	0.97489	0.805773	0.640068	0.136733	-4.25085	-4.41997	-4.58567	-4.38758	-4.5567	-4.72241	-0.169117	-0.334823	-0.165705
		p	2.06158e-08	2.06158e-08	2.06158e-08	2.06159e-08	2.07141e-08	0.973873	2.06158e-08	2.06158e-08	2.06158e-08	2.06158e-08	2.06158e-08	2.06158e-08	0.835134	0.123058	0.801511
	cbcl_scr_dsm5_depress_r	diff	8.35466	3.80473	0.907591	0.646534	1.14304	-4.54993	-7.44707	-7.70813	-7.21162	-2.89714	-3.1582	-2.66169	-0.261057	0.235448	0.496505
		p	2.06158e-08	2.06158e-08	2.06158e-08	2.06158e-08	2.06158e-08	2.06158e-08	2.06158e-08	2.06158e-08	2.06158e-08	2.06158e-08	2.06158e-08	2.06158e-08	0.119438	0.161947	4.0018e-06
	cbcl_scr_dsm5_opposit_r	diff	4.87619	4.58973	1.13142	0.937504	1.06666	-0.286462	-3.74477	-3.93869	-3.80953	-3.45831	-3.65222	-3.52307	-0.193914	-0.0647629	0.129151
		p	2.06158e-08	2.06158e-08	2.06158e-08	2.06158e-08	2.06158e-08	0.372493	2.06158e-08	2.06158e-08	2.06158e-08	2.06158e-08	2.06158e-08	2.06158e-08	0.540671	0.991612	0.832506
	cbcl_scr_dsm5_somaticpr_r	diff	3.3505	1.21447	0.327513	0.293519	0.509986	-2.13603	-3.02299	-3.05698	-2.84051	-0.886961	-0.920955	-0.704488	-0.0339942	0.182473	0.216467
		p	2.06158e-08	2.06158e-08	0.000220502	0.000785192	2.0616e-08	2.06158e-08	2.06158e-08	2.06158e-08	2.06158e-08	2.06158e-08	2.06158e-08	2.06183e-08	0.999396	0.388722	0.179645
	cbcl_scr_07_ocd_r	diff	6.75577	2.9142	0.645262	0.395762	1.12453	-3.84157	-6.1105	-6.36	-5.63123	-2.26894	-2.51844	-1.78967	-0.2495	0.479273	0.728772
		p	2.06158e-08	2.06158e-08	2.06158e-08	1.76511e-07	2.06158e-08	2.06158e-08	2.06158e-08	2.06158e-08	2.06158e-08	2.06158e-08	2.06158e-08	2.06158e-08	0.0888957	1.64253e-06	2.06159e-08
	cbcl_scr_07_sct_r	diff	2.71387	1.25068	0.314924	0.215326	0.286367	-1.46319	-2.39895	-2.49854	-2.4275	-0.935761	-1.03536	-0.964318	-0.0995975	-0.0285562	0.0710412
		p	2.06158e-08	2.06158e-08	2.062e-08	2.97002e-06	2.06162e-08	2.06158e-08	2.06158e-08	2.06158e-08	2.06158e-08	2.06158e-08	2.06158e-08	2.06158e-08	0.493956	0.995016	0.757353
	cbcl_scr_07_stress_r	diff	13.1341	7.3912	1.98914	1.21481	1.91586	-5.74294	-11.145	-11.9193	-11.2183	-5.40205	-6.17639	-5.47533	-0.774334	-0.0732813	0.701053
		p	2.06158e-08	2.06158e-08	2.06158e-08	2.06158e-08	2.06158e-08	2.06158e-08	2.06158e-08	2.06158e-08	2.06158e-08	2.06158e-08	2.06158e-08	2.06158e-08	4.01537e-06	0.995728	7.9263e-06
BIS/BAS	bis_y_ss_bas_drive	diff	1.15769	1.6671	-1.08482	3.08258	-0.445274	0.50941	-2.24251	1.92489	-1.60296	-2.75191	1.41548	-2.11237	4.16739	0.639541	-3.52785
		p	1.27273e-05	2.10339e-08	2.19322e-08	2.10339e-08	0.0250347	0.448356	2.10339e-08	2.10743e-08	4.92659e-08	2.10339e-08	2.2645e-08	2.10339e-08	2.10339e-08	0.0253463	2.10339e-08
	bis_y_ss_bas_fs	diff	1.04565	1.31805	-0.766344	2.77802	-0.186492	0.272406	-1.81199	1.73237	-1.23214	-2.0844	1.45996	-1.50455	3.54436	0.579852	-2.96451
		p	4.52798e-06	2.10339e-08	1.48142e-06	2.10339e-08	0.67166	0.870876	2.1035e-08	2.10402e-08	1.54505e-06	2.10339e-08	2.10342e-08	2.10339e-08	2.10339e-08	0.0163691	2.10339e-08
	bis_y_ss_bas_rr	diff	0.750012	0.656857	-1.09506	2.30225	-0.157075	-0.0931546	-1.84507	1.55224	-0.907087	-1.75191	1.6454	-0.813932	3.39731	0.937982	-2.45933
		p	0.0150269	0.000859442	2.13215e-08	2.10339e-08	0.879173	0.999407	2.13036e-08	1.6673e-07	0.00716963	2.1034e-08	2.10343e-08	0.00102667	2.10339e-08	6.61189e-05	2.10339e-08
	bis_y_ss_bis_sum	diff	2.80912	0.617993	-0.235689	2.64061	1.04261	-2.19113	-3.04481	-0.168513	-1.76652	-0.853682	2.02262	0.424613	2.8763	1.2783	-1.598
		p	2.10339e-08	0.0413171	0.873745	2.10339e-08	2.45339e-07	3.20914e-08	2.10339e-08	0.996796	2.97636e-06	0.032401	2.10406e-08	0.598331	2.10339e-08	2.0312e-05	3.05474e-08
PPS	pps_y_ss_severity_score	diff	9.45771	10.0499	5.66203	16.8786	3.32268	0.592214	-3.79569	7.42088	-6.13503	-4.3879	6.82866	-6.72724	11.2166	-2.33934	-13.5559
		p	2.07586e-08	2.07586e-08	2.07586e-08	2.07586e-08	2.11926e-08	0.989969	0.00111313	2.07587e-08	2.11782e-08	2.23769e-07	2.07587e-08	2.07587e-08	2.07586e-08	0.014091	2.07586e-08
UPPS	upps_y_ss_lack_of_perseverance	diff	1.4269	1.45296	1.57008	0.896236	0.370352	0.0260527	0.143175	-0.530666	-1.05655	0.117123	-0.556719	-1.0826	-0.673842	-1.19973	-0.525884
		p	2.07587e-08	2.07586e-08	2.07586e-08	2.07602e-08	0.00898713	0.999996	0.984064	0.107827	2.35609e-06	0.982665	0.00988766	2.086e-08	0.000622488	2.0759e-08	0.0078142
	upps_y_ss_lack_of_planning	diff	1.32537	1.80214	1.04202	1.07335	0.71911	0.47677	-0.283349	-0.252024	-0.606262	-0.760119	-0.728794	-1.08303	0.0313245	-0.322913	-0.354237
		p	2.08118e-08	2.07586e-08	2.07588e-08	2.07587e-08	3.28207e-08	0.28061	0.807715	0.867166	0.0555651	0.000383458	0.000557855	2.2937e-08	0.999976	0.388556	0.25647
	upps_y_ss_negative_urgency	diff	1.59646	2.22573	0.349659	2.85643	0.502238	0.629264	-1.2468	1.25996	-1.09423	-1.87607	0.630698	-1.72349	2.50677	0.152578	-2.35419
		p	2.07588e-08	2.07586e-08	0.152784	2.07586e-08	0.00104226	0.104172	5.05353e-06	2.62735e-06	4.25004e-05	2.07586e-08	0.0130629	2.07586e-08	2.07586e-08	0.960456	2.07586e-08
	upps_y_ss_positive_urgency	diff	1.17029	2.07213	0.312918	3.31992	-0.195442	0.901847	-0.857367	2.14964	-1.36573	-1.75921	1.24779	-2.26757	3.007	-0.50836	-3.51537
		p	3.99125e-06	2.07586e-08	0.367608	2.07586e-08	0.726842	0.0107232	0.018145	2.07587e-08	1.78339e-06	2.07587e-08	7.90579e-08	2.07586e-08	2.07586e-08	0.114834	2.07586e-08
	upps_y_ss_sensation_seeking	diff	0.0739247	0.847566	-1.09292	1.30865	0.243689	0.773641	-1.16684	1.23473	0.169765	-1.94048	0.461088	-0.603877	2.40157	1.33661	-1.06496
		p	0.999378	4.64009e-07	2.07691e-08	2.07586e-08	0.440379	0.0302527	7.38581e-05	1.46945e-05	0.982608	2.07586e-08	0.195612	0.0198727	2.07586e-08	2.0798e-08	1.82158e-07
SES	edu	diff	-0.107222	-0.287886	-0.151584	-0.169946	0.408203	-0.180665	-0.0443621	-0.062724	0.515425	0.136303	0.117941	0.69609	-0.0183619	0.559787	0.578149
		p	0.870738	0.000270771	0.207483	0.0878216	2.08029e-08	0.59873	0.998785	0.993298	2.69622e-05	0.658131	0.766563	2.07587e-08	0.999946	2.11783e-08	2.07878e-08
	income	diff	-0.39628	-0.361833	-0.163281	-0.193483	0.202201	0.034447	0.232999	0.202797	0.598481	0.198552	0.16835	0.564034	-0.0302013	0.365482	0.395683
		p	3.02165e-07	4.33592e-08	0.0134635	0.00065676	3.65401e-05	0.998468	0.0584199	0.131994	4.33529e-08	0.0370494	0.104348	4.3352e-08	0.997382	1.09388e-07	4.4224e-08
	nsc_p_ss_mean_3_items	diff	-0.329169	-0.335619	-0.11683	-0.184941	-0.00315027	-0.00644946	0.212339	0.144228	0.326019	0.218788	0.150677	0.332468	-0.0681111	0.11368	0.181791
		p	0.000345654	3.89453e-08	0.271186	0.00605458	1	1	0.193218	0.608578	0.00305889	0.0370877	0.298882	2.23888e-05	0.935459	0.563702	0.0738545
Health	pubertal	diff	0.155123	0.0694988	0.000593702	0.0727141	0.00463221	-0.0856244	-0.15453	-0.0824092	-0.150491	-0.0689051	0.00321521	-0.0648666	0.0721204	0.00403851	-0.0680818
		p	0.132636	0.619005	1	0.524584	0.999996	0.859925	0.299054	0.871836	0.2782	0.85769	1	0.851235	0.818693	1	0.806703
	sds_p_ss_total	diff	20.1477	11.8114	3.79446	3.41289	4.18838	-8.33633	-16.3533	-16.7348	-15.9593	-8.01693	-8.3985	-7.62301	-0.381566	0.393919	0.775485
		p	2.2366e-08	2.2366e-08	2.23661e-08	2.23661e-08	2.2366e-08	2.2366e-08	2.2366e-08	2.2366e-08	2.2366e-08	2.2366e-08	2.2366e-08	2.2366e-08	0.975165	0.964731	0.567932
	abcd_physic	diff	-205.587	-86.3114	-67.3633	-95.8281	42.554	119.275	138.223	109.758	248.141	18.9481	-9.51664	128.865	-28.4647	109.917	138.382
		p	0.00166504	0.200977	0.471031	0.0855963	0.786822	0.413376	0.244745	0.492774	0.000600447	0.999062	0.999965	0.0712149	0.992698	0.182351	0.031876
Family	crpbi_y_ss_parent	diff	-0.0848947	-0.106854	-0.130541	-0.0889682	-0.0635828	-0.0219595	-0.0456464	-0.00407344	0.0213119	-0.0236869	0.0178861	0.0432715	0.041573	0.0669584	0.0253854
		p	0.00801872	3.88681e-08	2.14359e-08	1.74157e-06	0.000448435	0.975904	0.627368	0.999992	0.974249	0.916083	0.971609	0.360793	0.459826	0.0273054	0.843049
	crpbi_y_ss_caregiver	diff	-0.143607	-0.131815	-0.127191	-0.0937091	-0.0969758	0.0117917	0.0164152	0.0498975	0.0466308	0.00462352	0.0381058	0.0348391	0.0334823	0.0302156	-0.00326671
		p	0.000277459	3.24463e-07	6.28753e-07	0.000387854	1.25935e-05	0.999693	0.998435	0.798266	0.818121	0.99999	0.819051	0.835863	0.883925	0.900309	0.999997
	fes_p_ss_fc	diff	2.14117	1.71863	0.579181	0.586144	0.664601	-0.422548	-1.56199	-1.55503	-1.47657	-1.13944	-1.13248	-1.05402	0.00696287	0.0854198	0.0784569
		p	2.04741e-08	2.04741e-08	1.06894e-06	2.31126e-07	2.04958e-08	0.179733	2.04742e-08	2.04742e-08	2.04742e-08	2.04743e-08	2.04742e-08	2.04743e-08	1	0.988456	0.991256
	fes_y_ss_fc	diff	1.01146	1.35468	0.930978	1.50681	0.50828	0.343213	-0.0804865	0.495348	-0.503184	-0.4237	0.152134	-0.846397	0.575834	-0.422697	-0.998531
		p	2.28818e-08	2.11634e-08	2.11635e-08	2.11634e-08	2.10566e-06	0.435554	0.998056	0.0739886	0.0525155	0.0507668	0.903192	3.93375e-08	0.00106199	0.0276626	2.11661e-08
	pmq_y_ss_mean	diff	-0.219334	-0.327556	-0.27069	-0.259341	-0.0696661	-0.108222	-0.0513556	-0.0400064	0.149668	0.056866	0.0682152	0.25789	0.0113493	0.201024	0.189674
		p	1.45657e-06	2.08899e-08	2.089e-08	2.089e-08	0.0644963	0.228368	0.898698	0.961309	0.0165862	0.692339	0.47624	2.09149e-08	0.999688	5.03786e-07	1.36114e-06
School	srpf_y_ss_dfs	diff	0.554639	0.787173	0.569087	0.717684	0.273535	0.232534	0.0144473	0.163044	-0.281105	-0.218086	-0.0694893	-0.513638	0.148597	-0.295552	-0.444149
		p	2.68348e-05	2.11635e-08	2.12198e-08	2.11635e-08	0.0018205	0.539904	0.999998	0.836138	0.269309	0.356558	0.98773	9.50795e-06	0.739672	0.0462072	0.000138159
	srpf_y_ss_iiss	diff	-1.46934	-1.51974	-1.5165	-1.21054	-0.624439	-0.0503999	-0.047157	0.258807	0.844906	0.00324288	0.309207	0.895306	0.305964	0.892063	0.586099
		p	2.11636e-08	2.11634e-08	2.11634e-08	2.11635e-08	1.16569e-06	0.999921	0.999942	0.848782	0.00110148	1	0.490509	1.36959e-06	0.499039	1.37462e-06	0.00428309
	srpf_y_ss_ses	diff	-1.57352	-1.60328	-1.23774	-1.12011	-0.901431	-0.0297577	0.335773	0.453406	0.672087	0.365531	0.483163	0.701845	0.117632	0.336314	0.218682
		p	2.12893e-08	2.11635e-08	2.11638e-08	2.11738e-08	2.42097e-08	0.999998	0.820384	0.539509	0.102653	0.550001	0.211669	0.0076919	0.993951	0.56198	0.880461
Screen	screen1_y_mature_games	diff	1.6305	2.75213	0.605667	2.84471	-0.739836	1.12163	-1.02483	1.21421	-2.37034	-2.14647	0.0925733	-3.49197	2.23904	-1.3455	-3.58454
		p	0.0620431	2.17981e-08	0.688043	2.11789e-08	0.315531	0.593892	0.682769	0.48753	0.00510761	0.00174817	0.999981	2.15199e-08	0.000593836	0.100001	2.11901e-08
	screen2_y_r_movie	diff	3.58115	4.13018	2.23415	3.14658	0.345306	0.549033	-1.347	-0.434562	-3.23584	-1.89603	-0.983595	-3.78487	0.912439	-1.88884	-2.80128
		p	1.51742e-07	2.13024e-08	5.06061e-06	2.13038e-08	0.945474	0.976307	0.446249	0.99118	6.53056e-05	0.0168861	0.532497	2.14111e-08	0.611174	0.00771868	2.72502e-06
	screen3_y_tv	diff	3.56574	3.88962	1.11958	4.05005	0.951801	0.32388	-2.44616	0.484307	-2.61394	-2.77004	0.160428	-2.93782	2.93047	-0.167779	-3.09825
		p	7.97082e-08	2.15732e-08	0.0917121	2.15732e-08	0.107382	0.997651	0.00848265	0.983581	0.00192163	2.27666e-05	0.999748	6.92863e-07	2.86848e-06	0.999598	6.66504e-08
	screen4_y_video	diff	0.426811	0.854666	0.225454	0.783232	-0.25994	0.427855	-0.201357	0.356422	-0.68675	-0.629212	-0.0714334	-1.11461	0.557778	-0.485394	-1.04317
		p	0.743949	0.00147659	0.908203	0.00277959	0.751111	0.856369	0.994211	0.92433	0.373379	0.273611	0.999877	0.000769824	0.382891	0.488295	0.00142957
	screen5_y_games	diff	0.390668	1.35965	0.313832	0.639362	-0.134538	0.968978	-0.0768359	0.248695	-0.525206	-1.04581	-0.720283	-1.49418	0.325531	-0.44837	-0.7739
		p	0.535113	2.10339e-08	0.381364	0.000605233	0.933322	0.00536913	0.999763	0.940662	0.33657	2.78555e-05	0.0103419	2.10385e-08	0.650348	0.237145	0.00139933
	screen6_y_text_chat	diff	0.307644	0.551957	0.0955947	0.313678	-0.395928	0.244313	-0.212049	0.00603355	-0.703572	-0.456362	-0.23828	-0.947885	0.218083	-0.491523	-0.709606
		p	0.88414	0.0601004	0.996678	0.561856	0.194125	0.977935	0.9882	1	0.234169	0.521893	0.943111	0.00190705	0.960093	0.349593	0.03893
	screen13_y_social	diff	0.336577	0.465253	0.100618	0.466913	0.0383647	0.128676	-0.235959	0.130336	-0.298213	-0.364635	0.00166036	-0.426888	0.366295	-0.0622531	-0.428549
		p	1.60908e-05	2.06158e-08	0.301818	2.06158e-08	0.945209	0.617005	0.0448971	0.587029	0.00191417	4.44577e-07	1	2.06656e-08	1.86746e-07	0.910841	2.06257e-08
	screen14_y_video_chat	diff	0.152916	0.234838	0.12834	0.270484	0.0129036	0.0819219	-0.0245759	0.117569	-0.140012	-0.106498	0.0356468	-0.221934	0.142145	-0.115436	-0.257581
		p	0.0365643	2.30006e-08	0.00565181	2.07588e-08	0.998582	0.765091	0.998663	0.373638	0.159767	0.253479	0.976823	1.94724e-05	0.0361316	0.116152	1.38829e-07

### Sheet: SM Table 7 sMRI
VarName	Model	Regions	Item	Subtype 1	Subtype 2	Subtype 3	Subtype 4	Subtype 5	Subtype 1:Time Point	Subtype 2:Time Point	Subtype 3:Time Point	Subtype 4:Time Point	Subtype 5:Time Point	Time Point
smri_area_cdk_banksstslh	area	banks of superior temporal sulcus (left)	t	0.391196	-0.195414	-1.84289	0.0573706	-0.736084	1.24757	-0.650179	-0.414051	0.672707	0.973607	-2.28526
smri_area_cdk_banksstslh	area	banks of superior temporal sulcus (left)	df	4469.63	4365.62	4466.7	4331.98	4358.13	2092.99	2067.58	2098.46	2056.72	2060.63	2722.77
smri_area_cdk_banksstslh	area	banks of superior temporal sulcus (left)	p	0.695671	0.845078	0.0654108	0.954253	0.461719	0.212329	0.515649	0.678879	0.501209	0.330366	0.022374
smri_area_cdk_cdacatelh	area	caudal anterior cingulate (left)	t	0.0243735	-1.10025	-1.13637	-0.960296	-0.303311	-0.353102	0.299343	-2.44571	-0.172311	1.4522	3.49817
smri_area_cdk_cdacatelh	area	caudal anterior cingulate (left)	df	4393.87	4336.3	4394.51	4314.45	4330.07	2036.61	2015.92	2035.34	2015.46	2015.23	2109.68
smri_area_cdk_cdacatelh	area	caudal anterior cingulate (left)	p	0.980556	0.271285	0.255863	0.33696	0.761668	0.724049	0.764709	0.0145408	0.86321	0.146602	0.000478162
smri_area_cdk_cdmdfrlh	area	caudal middle frontal (left)	t	1.09395	0.813196	0.721988	0.151074	-0.585151	0.442112	-1.3531	-0.23697	0.863719	-0.629764	1.17348
smri_area_cdk_cdmdfrlh	area	caudal middle frontal (left)	df	4429.33	4345.1	4427.98	4316.4	4338.4	2064.49	2043.93	2068.25	2033.55	2037.45	2650.41
smri_area_cdk_cdmdfrlh	area	caudal middle frontal (left)	p	0.274037	0.41615	0.47034	0.879925	0.558477	0.658455	0.176174	0.812704	0.387844	0.52892	0.24071
smri_area_cdk_cuneuslh	area	cuneus (left)	t	1.11389	-0.900433	0.936403	-0.432026	0.957664	-2.45523	0.514906	1.71367	1.49794	0.550471	-0.134455
smri_area_cdk_cuneuslh	area	cuneus (left)	df	4485.89	4380.61	4481.75	4345.39	4371.82	2101.9	2075.69	2107.46	2065.57	2068.9	2739.18
smri_area_cdk_cuneuslh	area	cuneus (left)	p	0.265384	0.367939	0.349116	0.665744	0.338285	0.0141597	0.606674	0.0867363	0.134302	0.582056	0.893052
smri_area_cdk_ehinallh	area	entorhinal (left)	t	-0.108932	-1.59478	0.315232	-1.26366	-0.585497	0.598701	1.44586	-0.352497	0.359234	-0.100421	1.77542
smri_area_cdk_ehinallh	area	entorhinal (left)	df	4731.15	4513.62	4744.6	4454.84	4503.63	2498.5	2421.84	2519.4	2400.86	2404.27	3180.48
smri_area_cdk_ehinallh	area	entorhinal (left)	p	0.913261	0.110833	0.752599	0.206419	0.558243	0.549427	0.148345	0.724495	0.719452	0.920018	0.0759246
smri_area_cdk_fusiformlh	area	fusiform (left)	t	-1.35739	-1.54795	-1.23153	0.738524	0.631982	0.332826	0.371701	0.236304	0.716574	-0.378774	0.113467
smri_area_cdk_fusiformlh	area	fusiform (left)	df	4479.21	4378.95	4474.81	4345.05	4370.29	2097.61	2072.73	2102.68	2062.85	2066.24	2727.66
smri_area_cdk_fusiformlh	area	fusiform (left)	p	0.174727	0.121706	0.218191	0.460236	0.527432	0.739299	0.710153	0.81322	0.473718	0.704895	0.909669
smri_area_cdk_ifpllh	area	inferior parietal (left)	t	-1.98622	0.0565947	-0.350004	-0.160824	-1.62553	0.143606	-1.33118	-0.602113	-0.906787	-2.50138	-5.29663
smri_area_cdk_ifpllh	area	inferior parietal (left)	df	4393.73	4316.29	4395.03	4289.54	4310.26	2025.5	2006.53	2028.6	1996.18	1999.97	2589.05
smri_area_cdk_ifpllh	area	inferior parietal (left)	p	0.0470711	0.954871	0.726353	0.87224	0.104122	0.885826	0.18328	0.547166	0.364629	0.0124503	1.27885e-07
smri_area_cdk_iftmlh	area	inferior temporal (left)	t	-0.0152763	-1.53641	1.01445	-0.789164	-0.98873	0.130462	0.294121	0.442196	0.866602	-1.05664	0.444212
smri_area_cdk_iftmlh	area	inferior temporal (left)	df	4416.67	4337.98	4416.57	4310.73	4331.63	2054.9	2035.52	2058.17	2025.17	2029.02	2626.26
smri_area_cdk_iftmlh	area	inferior temporal (left)	p	0.987812	0.12451	0.310423	0.430059	0.322851	0.896214	0.768695	0.658394	0.386263	0.290803	0.656926
smri_area_cdk_ihcatelh	area	isthmus cingulate (left)	t	1.43381	0.606421	-0.335538	1.19439	1.00796	1.07909	1.22788	-0.224148	0.690925	-1.12533	-2.38319
smri_area_cdk_ihcatelh	area	isthmus cingulate (left)	df	4676.69	4478.77	4682.28	4423.6	4468.53	2368.24	2306.32	2384.96	2288.4	2291.5	3074.75
smri_area_cdk_ihcatelh	area	isthmus cingulate (left)	p	0.151694	0.544266	0.737234	0.232388	0.313529	0.280656	0.219616	0.822661	0.489683	0.260567	0.0172236
smri_area_cdk_locclh	area	lateral occipital (left)	t	0.543785	-0.252948	-0.79851	0.054089	-2.03145	0.318841	-1.44847	0.486724	-0.714945	-0.945433	0.217349
smri_area_cdk_locclh	area	lateral occipital (left)	df	4414.26	4334	4415.42	4306.73	4328.03	2051.19	2031.37	2054.54	2020.88	2024.61	2624.9
smri_area_cdk_locclh	area	lateral occipital (left)	p	0.586617	0.800321	0.424617	0.956867	0.0422701	0.749879	0.147639	0.626506	0.474726	0.344551	0.827953
smri_area_cdk_lobfrlh	area	lateral orbitofrontal (left)	t	0.305004	-0.140966	-2.02257	0.255902	-0.445578	-0.227772	-0.516879	0.908981	-0.730245	0.547838	2.52491
smri_area_cdk_lobfrlh	area	lateral orbitofrontal (left)	df	4583.35	4429.36	4586.5	4385.84	4422.29	2222.62	2180.63	2233.33	2166.49	2169.89	2916.66
smri_area_cdk_lobfrlh	area	lateral orbitofrontal (left)	p	0.760377	0.887903	0.0431754	0.798038	0.655924	0.819844	0.605293	0.363458	0.465319	0.58386	0.0116254
smri_area_cdk_linguallh	area	lingual (left)	t	0.365395	1.35133	0.0883298	0.285428	0.607704	-0.640932	-1.29744	2.11789	1.75416	0.748211	-3.80476
smri_area_cdk_linguallh	area	lingual (left)	df	4418.66	4344.71	4408.83	4315.05	4334.48	2051.27	2033.51	2054.12	2024.74	2028.59	2615.95
smri_area_cdk_linguallh	area	lingual (left)	p	0.714834	0.17666	0.929619	0.77533	0.543415	0.521638	0.194627	0.0343042	0.0795551	0.45442	0.000145195
smri_area_cdk_mobfrlh	area	medial orbitofrontal (left)	t	1.7218	0.584104	-0.0714641	1.85653	0.436097	1.89449	-0.261115	-0.357106	-1.99485	1.43245	2.56138
smri_area_cdk_mobfrlh	area	medial orbitofrontal (left)	df	4639.06	4365.52	4669.37	4300.84	4354.49	2697.17	2580.04	2729	2546.68	2556.98	3435.46
smri_area_cdk_mobfrlh	area	medial orbitofrontal (left)	p	0.0851724	0.55918	0.943031	0.0634458	0.662788	0.0582673	0.794024	0.72104	0.0461653	0.152136	0.0104679
smri_area_cdk_mdtmlh	area	middle temporal (left)	t	0.957327	-1.16173	-0.31381	0.430588	-0.392391	0.0594141	0.0101359	-0.219829	2.25132	1.10424	0.854996
smri_area_cdk_mdtmlh	area	middle temporal (left)	df	4473.13	4369.93	4476.14	4338.44	4364.54	2105.12	2079.31	2110.63	2067.69	2071.41	2728.72
smri_area_cdk_mdtmlh	area	middle temporal (left)	p	0.338454	0.24541	0.75368	0.666789	0.694789	0.952628	0.991914	0.826026	0.02447	0.269618	0.392629
smri_area_cdk_parahpallh	area	para-hippocampal (left)	t	-1.20154	0.629789	-0.524491	0.379022	-0.913691	0.0473947	2.32263	0.995199	-0.778989	0.385379	-1.07968
smri_area_cdk_parahpallh	area	para-hippocampal (left)	df	4726.5	4479.32	4749.64	4414.17	4468.72	2651.72	2549.4	2678.22	2523.47	2528.71	3275.99
smri_area_cdk_parahpallh	area	para-hippocampal (left)	p	0.229603	0.528864	0.599962	0.70469	0.360928	0.962202	0.0202772	0.319729	0.436059	0.699989	0.280365
smri_area_cdk_paracnlh	area	paracentral (left)	t	-1.32444	-0.131425	-1.79001	-0.354536	-1.24389	-0.722019	-0.682153	-0.363024	-0.839078	-1.24786	1.95624
smri_area_cdk_paracnlh	area	paracentral (left)	df	4547.65	4420.61	4568.74	4389.37	4422.8	2182.55	2145.5	2190.66	2136.19	2136.36	2638.64
smri_area_cdk_paracnlh	area	paracentral (left)	p	0.185423	0.895445	0.073519	0.722954	0.213607	0.47036	0.495216	0.716622	0.40152	0.21222	0.0505427
smri_area_cdk_parsopclh	area	pars-opercularis (left)	t	0.828532	1.29595	-1.85455	0.987241	0.39021	-0.75151	-1.15258	-1.098	1.26511	0.849278	-0.335371
smri_area_cdk_parsopclh	area	pars-opercularis (left)	df	4358.61	4308.14	4348.59	4283.24	4297.34	2006.09	1993.65	2007.72	1985.25	1989.88	2485.56
smri_area_cdk_parsopclh	area	pars-opercularis (left)	p	0.407415	0.19506	0.0637286	0.32358	0.696401	0.452434	0.249219	0.272336	0.205981	0.395829	0.737374
smri_area_cdk_parsobislh	area	pars-orbitalis (left)	t	-0.318348	-0.433409	-0.285156	-0.0171275	-0.876078	-0.349156	-0.723722	0.481054	0.207756	1.66754	1.21413
smri_area_cdk_parsobislh	area	pars-orbitalis (left)	df	4568.62	4428.27	4573.08	4385.84	4420.86	2193.47	2153.24	2202.19	2142.96	2143.31	2732.84
smri_area_cdk_parsobislh	area	pars-orbitalis (left)	p	0.750235	0.664738	0.775538	0.986336	0.381035	0.727006	0.469315	0.630526	0.835439	0.095554	0.224804
smri_area_cdk_parstgrislh	area	pars-triangularis (left)	t	0.587159	-1.09445	-1.75406	-0.0458869	0.279152	-0.871036	-1.64046	-0.907929	0.545487	-1.62169	-0.505588
smri_area_cdk_parstgrislh	area	pars-triangularis (left)	df	4380.75	4318.68	4369.15	4290.77	4307.45	2019.21	2004.32	2021.26	1996.17	2000.15	2543.8
smri_area_cdk_parstgrislh	area	pars-triangularis (left)	p	0.557127	0.273818	0.0794909	0.963403	0.780142	0.383838	0.101066	0.364024	0.58548	0.105028	0.61319
smri_area_cdk_pericclh	area	peri-calcarine (left)	t	1.0836	0.0245221	1.5075	0.0514411	-0.0332343	-0.534309	1.03397	2.81719	0.468695	2.77862	-0.00532798
smri_area_cdk_pericclh	area	peri-calcarine (left)	df	4437.63	4355.1	4429.45	4324.15	4345.51	2065.2	2045.29	2068.72	2036.1	2039.88	2653.93
smri_area_cdk_pericclh	area	peri-calcarine (left)	p	0.278599	0.980437	0.131755	0.958976	0.973489	0.593185	0.301271	0.00489062	0.639338	0.00550905	0.995749
smri_area_cdk_postcnlh	area	postcentral (left)	t	-0.686169	-0.540835	-0.435128	-0.458162	0.355641	-0.0380421	-0.196562	0.500947	0.848273	0.312421	-4.74749
smri_area_cdk_postcnlh	area	postcentral (left)	df	4514.15	4385.48	4523.77	4350.11	4381.43	2130.64	2097.41	2138.83	2083.93	2087.63	2783.75
smri_area_cdk_postcnlh	area	postcentral (left)	p	0.492641	0.588649	0.66349	0.646859	0.722127	0.969658	0.844189	0.61646	0.396384	0.754752	2.16377e-06
smri_area_cdk_ptcatelh	area	posterior cingulate (left)	t	-1.0015	-0.45121	-1.18469	-0.501792	2.22821	0.283992	-0.603636	-0.387185	-0.0915762	-0.33862	-2.63807
smri_area_cdk_ptcatelh	area	posterior cingulate (left)	df	4436.58	4360.29	4440.76	4334.61	4355.62	2070.94	2044.96	2071.47	2042.92	2042.4	2148.99
smri_area_cdk_ptcatelh	area	posterior cingulate (left)	p	0.316639	0.65186	0.236203	0.615839	0.0259175	0.776445	0.546153	0.698659	0.927044	0.73493	0.00839813
smri_area_cdk_precnlh	area	precentral (left)	t	-0.814831	-3.38196	0.0380029	-1.04684	0.246312	2.04164	-0.958706	0.133131	0.253497	-0.300453	3.27341
smri_area_cdk_precnlh	area	precentral (left)	df	4523.86	4379.51	4534.7	4340.89	4375.35	2153.21	2115.15	2163.09	2100.71	2104.54	2824.21
smri_area_cdk_precnlh	area	precentral (left)	p	0.415212	0.000726025	0.969687	0.295233	0.805452	0.0413092	0.337817	0.894102	0.799909	0.763861	0.00107539
smri_area_cdk_pclh	area	precuneus (left)	t	0.552625	0.28602	-0.269648	1.04876	-0.82115	1.75828	0.189969	-0.693933	2.05281	-0.891987	-5.57593
smri_area_cdk_pclh	area	precuneus (left)	df	4411.68	4341.82	4419.26	4319.11	4338.55	2045.71	2027.65	2049.28	2019.63	2022.32	2528.92
smri_area_cdk_pclh	area	precuneus (left)	p	0.580548	0.774876	0.787444	0.294345	0.411606	0.0788498	0.849353	0.487803	0.0402192	0.372506	2.72326e-08
smri_area_cdk_rracatelh	area	rostral cingulate (left)	t	-0.371957	-0.469848	-0.70642	-1.12449	1.0116	-0.409149	0.336873	-1.09874	-0.505895	-1.2612	4.52091
smri_area_cdk_rracatelh	area	rostral cingulate (left)	df	4529.53	4405.63	4523.93	4364.19	4394.93	2146.14	2113.47	2152.97	2103.61	2104.88	2765.51
smri_area_cdk_rracatelh	area	rostral cingulate (left)	p	0.709942	0.638487	0.479963	0.260868	0.311786	0.682471	0.736246	0.272004	0.612983	0.207378	6.41647e-06
smri_area_cdk_rrmdfrlh	area	rostral middle frontal (left)	t	0.238866	-2.35485	-0.190915	-0.172165	-1.4077	0.688584	-0.599081	-0.196146	2.10276	-1.32938	0.38971
smri_area_cdk_rrmdfrlh	area	rostral middle frontal (left)	df	4465.69	4363.97	4469.91	4333.1	4358.94	2098.01	2072.51	2103.33	2060.84	2064.45	2716.91
smri_area_cdk_rrmdfrlh	area	rostral middle frontal (left)	p	0.811221	0.018574	0.848601	0.863316	0.15929	0.491161	0.549185	0.844515	0.0356073	0.183871	0.696781
smri_area_cdk_sufrlh	area	superior frontal (left)	t	0.562473	-3.03779	0.111505	-2.08643	-0.00415008	0.25304	-1.32201	0.284357	0.567531	-1.58542	2.43284
smri_area_cdk_sufrlh	area	superior frontal (left)	df	4437.72	4347.88	4439.11	4318.75	4342.06	2072.36	2050.21	2076.57	2039.32	2043.06	2668.95
smri_area_cdk_sufrlh	area	superior frontal (left)	p	0.573822	0.00239736	0.911221	0.0369986	0.996689	0.800263	0.186312	0.776165	0.570416	0.113026	0.0150463
smri_area_cdk_supllh	area	superior parietal (left)	t	0.364323	0.913392	1.54387	0.918773	1.21715	-0.038561	0.272262	0.427199	2.31796	1.21382	-4.86146
smri_area_cdk_supllh	area	superior parietal (left)	df	4491.74	4380.97	4497.05	4348.47	4376.16	2121.86	2093.75	2128.18	2081.52	2085.21	2756.93
smri_area_cdk_supllh	area	superior parietal (left)	p	0.715634	0.361087	0.122689	0.358265	0.223612	0.969244	0.785448	0.669278	0.0205483	0.224955	1.2306e-06
smri_area_cdk_sutmlh	area	superior temporal (left)	t	-1.22903	-3.28233	-2.4051	-1.24522	-0.507181	-1.23196	-1.14861	-0.562377	1.93908	-0.639153	-2.8019
smri_area_cdk_sutmlh	area	superior temporal (left)	df	4399.45	4323.43	4399.35	4296.66	4317.04	2040.82	2022.1	2043.79	2011.9	2015.66	2603.36
smri_area_cdk_sutmlh	area	superior temporal (left)	p	0.219127	0.00103773	0.0162089	0.213119	0.612053	0.218105	0.250854	0.573921	0.052631	0.522796	0.00511786
smri_area_cdk_smlh	area	supra-marginal (left)	t	-0.394976	0.16173	-1.85305	0.518048	1.25879	-1.28795	1.86479	1.62375	2.82497	0.302476	-6.87533
smri_area_cdk_smlh	area	supra-marginal (left)	df	4430.56	4343.5	4432.49	4315.08	4337.84	2067.81	2046.24	2071.72	2035.42	2039.06	2657.67
smri_area_cdk_smlh	area	supra-marginal (left)	p	0.69288	0.871526	0.063941	0.604452	0.208173	0.197908	0.0623546	0.104581	0.00477455	0.76232	7.67961e-12
smri_area_cdk_frpolelh	area	frontal pole (left)	t	0.848316	-2.23923	1.38731	-0.639433	1.40274	0.176542	0.288374	1.91841	-0.0826465	0.842277	-2.2586
smri_area_cdk_frpolelh	area	frontal pole (left)	df	4693.67	4456.45	4708.43	4394.4	4445.42	2500.82	2415.8	2524.02	2392.2	2396.92	3219.4
smri_area_cdk_frpolelh	area	frontal pole (left)	p	0.396305	0.0251901	0.165413	0.522575	0.160763	0.859883	0.773085	0.0551714	0.93414	0.399717	0.0239752
smri_area_cdk_tmpolelh	area	temporal pole (left)	t	-1.49332	-2.99792	-0.482867	-0.560924	-1.2087	-1.69507	0.716906	-0.316297	-0.319233	0.713661	0.989847
smri_area_cdk_tmpolelh	area	temporal pole (left)	df	4731.83	4492.44	4748.11	4430.16	4481.29	2580.85	2490.57	2605.5	2465.63	2470.87	3299.56
smri_area_cdk_tmpolelh	area	temporal pole (left)	p	0.13542	0.00273313	0.629213	0.574878	0.226843	0.0901819	0.4735	0.751802	0.749577	0.475504	0.322322
smri_area_cdk_trvtmlh	area	transverse temporal (left)	t	0.0675532	-1.47214	0.175851	-0.221738	-0.456166	0.176861	-0.414599	0.122315	1.15329	-2.07656	0.347625
smri_area_cdk_trvtmlh	area	transverse temporal (left)	df	4470.61	4372.62	4497.75	4352.09	4379.51	2110.09	2081.95	2115.45	2075.11	2075.02	2400.92
smri_area_cdk_trvtmlh	area	transverse temporal (left)	p	0.946144	0.141055	0.860419	0.824529	0.648293	0.859635	0.678478	0.902661	0.248925	0.0379651	0.728152
smri_area_cdk_insulalh	area	insula (left)	t	-1.58777	-2.58267	-1.60805	-1.19187	1.64435	-0.435108	-0.354582	1.30235	0.601427	-0.0895085	0.788096
smri_area_cdk_insulalh	area	insula (left)	df	4667.53	4446.44	4680.28	4388.8	4437.23	2408.87	2335.82	2428.99	2314.71	2319.1	3138
smri_area_cdk_insulalh	area	insula (left)	p	0.112405	0.00983547	0.107891	0.233377	0.100174	0.663523	0.722935	0.192921	0.547614	0.928686	0.4307
smri_area_cdk_banksstsrh	area	banks of superior temporal sulcus (right)	t	0.162482	-1.05722	-3.34675	-0.351059	-3.5942	-0.608572	0.00317132	-0.59583	-0.60189	-0.118675	-2.91914
smri_area_cdk_banksstsrh	area	banks of superior temporal sulcus (right)	df	4473.06	4371.71	4474.36	4340.14	4365.81	2104.92	2079.7	2110.24	2068.35	2072.13	2727.08
smri_area_cdk_banksstsrh	area	banks of superior temporal sulcus (right)	p	0.870934	0.29047	0.000824388	0.725561	0.000328984	0.542874	0.99747	0.551353	0.547313	0.905545	0.0035387
smri_area_cdk_cdacaterh	area	caudal anterior cingulate (right)	t	-0.432379	-1.27069	-0.855627	-0.432932	-1.95886	0.0169946	0.0878602	-1.08062	0.531068	-1.72332	3.47575
smri_area_cdk_cdacaterh	area	caudal anterior cingulate (right)	df	4375.44	4325.46	4379.49	4307.45	4320.97	2025.28	2007.71	2024.03	2006.98	2007.25	2163.47
smri_area_cdk_cdacaterh	area	caudal anterior cingulate (right)	p	0.665487	0.203906	0.392251	0.665086	0.0501933	0.986443	0.929997	0.279995	0.59543	0.0849852	0.000519471
smri_area_cdk_cdmdfrrh	area	caudal middle frontal (right)	t	2.09512	-0.493861	0.450058	1.15148	0.971068	1.30701	0.11919	1.45313	1.99258	-0.57524	-0.203006
smri_area_cdk_cdmdfrrh	area	caudal middle frontal (right)	df	4449.19	4352.02	4450.11	4321.2	4345.99	2077.1	2053.31	2082.05	2042.2	2046.12	2689.16
smri_area_cdk_cdmdfrrh	area	caudal middle frontal (right)	p	0.0362167	0.621429	0.652691	0.249597	0.331568	0.191354	0.905137	0.146338	0.04644	0.565193	0.839146
smri_area_cdk_cuneusrh	area	cuneus (right)	t	1.39565	0.685557	2.32726	-0.846314	1.43019	-1.44681	0.395856	-0.0317112	-1.09387	-0.536973	-0.538918
smri_area_cdk_cuneusrh	area	cuneus (right)	df	4606.61	4437.26	4609.38	4388.98	4428.53	2248.5	2200.67	2260.85	2185.93	2188.71	2949.45
smri_area_cdk_cuneusrh	area	cuneus (right)	p	0.162887	0.493028	0.0199947	0.397424	0.152733	0.14809	0.69225	0.974705	0.274131	0.591341	0.589984
smri_area_cdk_ehinalrh	area	entorhinal (right)	t	0.0759876	-0.888168	0.761276	-1.32372	0.654109	0.148597	0.66015	1.7342	-0.203661	0.569392	0.919174
smri_area_cdk_ehinalrh	area	entorhinal (right)	df	4708.81	4495.07	4719.68	4437.58	4485.16	2448.25	2376.26	2467.81	2356.03	2359.53	3162.22
smri_area_cdk_ehinalrh	area	entorhinal (right)	p	0.939432	0.374498	0.44653	0.185665	0.513075	0.881884	0.509222	0.0830082	0.838636	0.569144	0.358075
smri_area_cdk_fusiformrh	area	fusiform (right)	t	-1.97259	-2.43432	-1.57749	-0.700868	-0.376398	0.643256	-1.18077	0.40831	0.954268	-0.316872	-0.536271
smri_area_cdk_fusiformrh	area	fusiform (right)	df	4480.93	4378.46	4476.86	4344.11	4369.79	2099.13	2073.46	2104.22	2063.86	2066.7	2730.08
smri_area_cdk_fusiformrh	area	fusiform (right)	p	0.0486035	0.0149596	0.114754	0.483423	0.706639	0.520128	0.23783	0.683088	0.34006	0.751372	0.591815
smri_area_cdk_ifplrh	area	inferior parietal (right)	t	-0.769514	-0.565662	-1.33799	-0.7821	-1.29266	0.407145	-0.924256	-1.10213	0.197553	-0.68179	-5.28363
smri_area_cdk_ifplrh	area	inferior parietal (right)	df	4440.83	4345.8	4443.58	4315.92	4340.33	2069.59	2046.19	2074.28	2035	2038.75	2674.83
smri_area_cdk_ifplrh	area	inferior parietal (right)	p	0.441629	0.571653	0.180969	0.434198	0.196198	0.683943	0.355462	0.270535	0.843415	0.495449	1.36852e-07
smri_area_cdk_iftmrh	area	inferior temporal (right)	t	0.204704	-4.1829	0.0150685	-0.857943	0.509693	0.710072	-0.28858	0.797855	1.67871	1.5944	0.845951
smri_area_cdk_iftmrh	area	inferior temporal (right)	df	4431.74	4348.47	4429.15	4319.6	4341.36	2067.4	2047.11	2071.07	2036.9	2040.83	2652.22
smri_area_cdk_iftmrh	area	inferior temporal (right)	p	0.837813	2.93483e-05	0.987978	0.390971	0.610293	0.477739	0.772932	0.425046	0.0933623	0.111002	0.397656
smri_area_cdk_ihcaterh	area	isthmus cingulate (right)	t	2.01267	2.03111	-0.892527	0.539675	-0.460261	0.374773	1.12222	-0.434167	1.2626	1.03215	-3.06083
smri_area_cdk_ihcaterh	area	isthmus cingulate (right)	df	4559.25	4430.41	4600.69	4403.08	4440.3	2219.49	2173.19	2226.45	2166.88	2167.74	2344.13
smri_area_cdk_ihcaterh	area	isthmus cingulate (right)	p	0.0442082	0.0423037	0.372157	0.589448	0.645351	0.707865	0.261891	0.66421	0.206869	0.302115	0.00223224
smri_area_cdk_loccrh	area	lateral occipital (right)	t	-0.262497	-0.576732	1.19753	-1.14494	-0.559648	-1.38882	-1.85057	0.456255	0.148512	-1.1988	-0.487792
smri_area_cdk_loccrh	area	lateral occipital (right)	df	4460.13	4363.09	4461.3	4332.41	4357.17	2090.09	2066.12	2095.04	2054.97	2058.83	2703.48
smri_area_cdk_loccrh	area	lateral occipital (right)	p	0.792951	0.56415	0.231163	0.252299	0.575748	0.165035	0.0643738	0.648254	0.881954	0.230744	0.625737
smri_area_cdk_lobfrrh	area	lateral orbitofrontal (right)	t	0.481112	-1.71602	-0.955936	-0.0483374	-0.718761	-0.261647	-0.905447	-0.428246	1.0444	0.488488	2.30428
smri_area_cdk_lobfrrh	area	lateral orbitofrontal (right)	df	4663.43	4452.87	4683.59	4401.12	4447.52	2402.02	2333.14	2421.72	2311.55	2317.1	3128.64
smri_area_cdk_lobfrrh	area	lateral orbitofrontal (right)	p	0.630459	0.0862281	0.339154	0.96145	0.472326	0.793616	0.365322	0.66851	0.296411	0.625251	0.021272
smri_area_cdk_lingualrh	area	lingual (right)	t	0.285487	0.932873	0.869668	0.752346	0.331012	0.383253	-0.400086	1.63986	-1.19949	-0.31672	-0.399312
smri_area_cdk_lingualrh	area	lingual (right)	df	4423.24	4346.61	4417.68	4318.1	4338.17	2051.07	2032.74	2054.48	2023.02	2027.59	2625.57
smri_area_cdk_lingualrh	area	lingual (right)	p	0.775284	0.350937	0.384529	0.451884	0.740651	0.701572	0.689136	0.101188	0.230478	0.751489	0.689696
smri_area_cdk_mobfrrh	area	medial orbitofrontal (right)	t	1.26013	0.767864	-0.481657	0.0906039	-0.28723	-0.949747	0.763435	0.438624	1.68666	0.119317	0.202895
smri_area_cdk_mobfrrh	area	medial orbitofrontal (right)	df	4641.63	4455.76	4650.17	4405.87	4448.28	2307.85	2252.56	2323	2235.43	2239.41	3030.8
smri_area_cdk_mobfrrh	area	medial orbitofrontal (right)	p	0.207687	0.442609	0.630072	0.927811	0.77395	0.34234	0.445284	0.660975	0.0918091	0.905035	0.839231
smri_area_cdk_mdtmrh	area	middle temporal (right)	t	-0.834203	-2.33535	-1.63065	0.496908	0.104721	-0.622541	1.64196	0.115124	0.620612	1.30146	-0.788518
smri_area_cdk_mdtmrh	area	middle temporal (right)	df	4451.52	4356.54	4455.15	4326.93	4351.38	2088.47	2064.69	2093.08	2053.37	2056.89	2694.96
smri_area_cdk_mdtmrh	area	middle temporal (right)	p	0.404211	0.0195701	0.103034	0.619279	0.916602	0.533654	0.100751	0.908358	0.534924	0.193247	0.430463
smri_area_cdk_parahpalrh	area	para-hippocampal (right)	t	-1.61482	0.726757	-0.579842	0.202317	-0.385023	-0.849244	0.374471	0.368088	0.257427	-1.01337	-0.680641
smri_area_cdk_parahpalrh	area	para-hippocampal (right)	df	4712.18	4503.14	4722.8	4447.86	4494.24	2446.44	2377.16	2465.56	2356.87	2361.16	3177.59
smri_area_cdk_parahpalrh	area	para-hippocampal (right)	p	0.106416	0.467412	0.562049	0.839678	0.700239	0.395829	0.708087	0.71284	0.796872	0.310989	0.496148
smri_area_cdk_paracnrh	area	paracentral (right)	t	-1.09533	-0.925307	-1.80696	-0.501504	-0.979577	1.49478	0.598282	0.0988095	-0.329047	-1.24581	-0.28206
smri_area_cdk_paracnrh	area	paracentral (right)	df	4606.86	4449.56	4617.26	4405.79	4444.04	2242.88	2197.66	2254.53	2184.34	2186.02	2901.48
smri_area_cdk_paracnrh	area	paracentral (right)	p	0.273431	0.354856	0.0708339	0.616041	0.327348	0.135111	0.549714	0.921298	0.742152	0.212968	0.777918
smri_area_cdk_parsopcrh	area	pars-opercularis (right)	t	-0.253663	0.400541	-1.5347	0.651893	-1.62775	0.404025	0.0931216	1.40683	-0.850761	0.390091	0.418875
smri_area_cdk_parsopcrh	area	pars-opercularis (right)	df	4397.34	4331.74	4389.44	4304.66	4322.24	2031.86	2016.19	2034.46	2007.04	2011.69	2572.46
smri_area_cdk_parsopcrh	area	pars-opercularis (right)	p	0.799768	0.688778	0.12493	0.514505	0.103651	0.686237	0.925816	0.159631	0.395003	0.696511	0.675342
smri_area_cdk_parsobisrh	area	pars-orbitalis (right)	t	-1.45973	-0.974097	-1.26411	-1.0119	-1.78813	-0.661236	0.404413	0.153494	0.434026	0.0322822	1.79581
smri_area_cdk_parsobisrh	area	pars-orbitalis (right)	df	4515.21	4402.74	4518.46	4367.01	4396.22	2137.05	2102.62	2141.47	2096.83	2096.35	2447.66
smri_area_cdk_parsobisrh	area	pars-orbitalis (right)	p	0.144433	0.330062	0.206257	0.31164	0.0738239	0.508532	0.68595	0.878023	0.664314	0.97425	0.0726476
smri_area_cdk_parstgrisrh	area	pars-triangularis (right)	t	0.186417	0.436858	-2.4892	-1.10334	-0.569117	0.0976588	0.0676879	0.270079	0.474238	-0.319899	-0.439399
smri_area_cdk_parstgrisrh	area	pars-triangularis (right)	df	4399.53	4329.19	4394.49	4302.2	4321.04	2037.43	2020.44	2040.17	2010.88	2015.12	2587.65
smri_area_cdk_parstgrisrh	area	pars-triangularis (right)	p	0.852126	0.662236	0.0128398	0.269939	0.569307	0.922213	0.946041	0.787127	0.635382	0.749078	0.660409
smri_area_cdk_periccrh	area	peri-calcarine (right)	t	0.915153	1.0238	1.70126	-1.39009	0.94944	-1.28809	0.967258	0.414167	0.544319	0.390407	0.92823
smri_area_cdk_periccrh	area	peri-calcarine (right)	df	4518.29	4403.2	4513.44	4365.25	4393.87	2136.18	2106.9	2142.57	2096.38	2099.27	2784.33
smri_area_cdk_periccrh	area	peri-calcarine (right)	p	0.36016	0.305985	0.0889628	0.164571	0.342449	0.197853	0.333526	0.678794	0.58628	0.696276	0.353369
smri_area_cdk_postcnrh	area	postcentral (right)	t	-1.92081	-0.095915	-0.984162	-0.085436	0.897962	-0.550963	0.543163	-0.914494	0.557408	-0.153608	-5.23035
smri_area_cdk_postcnrh	area	postcentral (right)	df	4492.51	4371.81	4499.78	4337.59	4367.34	2120.25	2089.47	2127.5	2076.65	2080.29	2765.87
smri_area_cdk_postcnrh	area	postcentral (right)	p	0.054819	0.923593	0.325089	0.931919	0.369255	0.581717	0.587076	0.360561	0.577309	0.877934	1.81827e-07
smri_area_cdk_ptcaterh	area	posterior cingulate (right)	t	-0.461335	-2.24654	-3.69632	-0.15617	0.194727	-0.794132	-0.637577	-2.64415	-0.707616	-1.85751	-3.02188
smri_area_cdk_ptcaterh	area	posterior cingulate (right)	df	4474.99	4379.85	4475.64	4348.08	4372.94	2097.89	2069.94	2100.96	2064.77	2064.45	2460.55
smri_area_cdk_ptcaterh	area	posterior cingulate (right)	p	0.644581	0.0247189	0.000221361	0.875906	0.845616	0.427208	0.52382	0.00825067	0.479263	0.0633803	0.00253796
smri_area_cdk_precnrh	area	precentral (right)	t	-1.37461	-2.48402	0.923407	-0.278411	0.995938	1.50852	0.524364	1.31405	2.08847	-0.505303	0.19884
smri_area_cdk_precnrh	area	precentral (right)	df	4604.88	4416.86	4621.55	4369.58	4412.25	2282.9	2227.13	2298.62	2208.68	2213.32	2992.84
smri_area_cdk_precnrh	area	precentral (right)	p	0.169321	0.0130275	0.355843	0.78071	0.319335	0.131561	0.600078	0.188962	0.0368694	0.613396	0.842401
smri_area_cdk_pcrh	area	precuneus (right)	t	0.727433	-0.182777	-1.32046	1.39375	-0.630198	0.582036	-0.628844	0.695756	2.2102	0.820807	-5.26943
smri_area_cdk_pcrh	area	precuneus (right)	df	4508.04	4398.36	4517.69	4367.85	4396.21	2131.75	2100.38	2135.88	2094.86	2094.95	2776.51
smri_area_cdk_pcrh	area	precuneus (right)	p	0.466999	0.854982	0.186747	0.163463	0.528597	0.560604	0.52952	0.486657	0.0271989	0.41185	1.47337e-07
smri_area_cdk_rracaterh	area	rostral anterior cingulate (right)	t	-0.961754	-1.00161	-1.17378	-1.85288	1.02429	-0.570974	-0.280287	1.69071	-1.35561	0.402525	2.69582
smri_area_cdk_rracaterh	area	rostral anterior cingulate (right)	df	4569.19	4437.04	4575.92	4397.78	4431.21	2195.94	2158.4	2204.33	2148.1	2148.76	2739.72
smri_area_cdk_rracaterh	area	rostral anterior cingulate (right)	p	0.336224	0.316585	0.240543	0.0639659	0.305753	0.568076	0.779285	0.0910332	0.175364	0.687338	0.00706449
smri_area_cdk_rrmdfrrh	area	rostral middle frontal (right)	t	0.891825	-1.49983	1.83858	0.128369	-0.534434	-0.153669	-0.571691	0.810903	0.798388	-0.136433	0.16635
smri_area_cdk_rrmdfrrh	area	rostral middle frontal (right)	df	4495.62	4382.66	4502.46	4350.07	4378.24	2128.36	2099.4	2134.83	2086.92	2090.42	2765.2
smri_area_cdk_rrmdfrrh	area	rostral middle frontal (right)	p	0.372534	0.133731	0.0660433	0.897863	0.593068	0.877885	0.567592	0.417512	0.424736	0.891492	0.867894
smri_area_cdk_sufrrh	area	superior frontal (right)	t	-0.0657067	-2.5497	-0.730433	-2.1867	-1.12934	1.16277	-0.433406	0.275447	1.20262	-1.52174	2.84902
smri_area_cdk_sufrrh	area	superior frontal (right)	df	4441	4354.14	4442.52	4325.69	4348.33	2071.05	2049.62	2075.13	2038.77	2042.68	2662.33
smri_area_cdk_sufrrh	area	superior frontal (right)	p	0.947614	0.0108155	0.465164	0.0288179	0.258816	0.245059	0.664765	0.783	0.229262	0.128228	0.00441912
smri_area_cdk_suplrh	area	superior parietal (right)	t	-0.435227	0.0318752	0.323616	0.928494	-0.177844	-0.2708	-0.956637	-0.381499	0.179459	1.91738	-4.44337
smri_area_cdk_suplrh	area	superior parietal (right)	df	4506.87	4388.07	4512.78	4353.96	4383.27	2133.84	2103.5	2141.07	2090.83	2094.66	2781.35
smri_area_cdk_suplrh	area	superior parietal (right)	p	0.663419	0.974573	0.746244	0.353203	0.858854	0.786571	0.338861	0.702871	0.857595	0.0553259	9.20238e-06
smri_area_cdk_sutmrh	area	superior temporal (right)	t	-0.775997	-1.62159	-0.637105	-0.222693	-1.34541	-1.11985	-1.58855	0.522654	-1.13806	-0.63719	-5.92682
smri_area_cdk_sutmrh	area	superior temporal (right)	df	4424.26	4338.2	4426.62	4310.07	4332.65	2063.89	2042.51	2067.65	2031.71	2035.26	2650.77
smri_area_cdk_sutmrh	area	superior temporal (right)	p	0.437792	0.104964	0.52409	0.823785	0.178562	0.26291	0.112316	0.601271	0.255228	0.524073	3.48876e-09
smri_area_cdk_smrh	area	supra-marginal (right)	t	-1.30312	0.777331	-1.08695	0.472242	0.952541	-0.746878	0.19681	0.995154	-1.22967	0.490927	-6.27691
smri_area_cdk_smrh	area	supra-marginal (right)	df	4467.69	4368.06	4471.62	4337.58	4362.98	2102.44	2077.39	2107.57	2065.82	2069.41	2718.76
smri_area_cdk_smrh	area	supra-marginal (right)	p	0.192601	0.437006	0.277118	0.636778	0.340875	0.455221	0.843996	0.319776	0.218962	0.62353	4.00661e-10
smri_area_cdk_frpolerh	area	frontal pole (right)	t	0.0936392	-0.303069	1.12249	0.566467	0.278516	0.355662	-0.138178	-0.383633	1.95916	0.803789	-1.37719
smri_area_cdk_frpolerh	area	frontal pole (right)	df	4680.7	4449.9	4693.92	4388.28	4438.86	2454.33	2374.08	2476	2352.17	2355.92	3155.67
smri_area_cdk_frpolerh	area	frontal pole (right)	p	0.9254	0.761851	0.261714	0.571105	0.78063	0.722125	0.890112	0.701284	0.0502121	0.4216	0.16855
smri_area_cdk_tmpolerh	area	temporal pole (right)	t	-0.141026	-1.67728	-0.245567	-0.998405	-1.53209	-0.240985	0.619131	-0.629095	0.0424021	-1.05127	1.05517
smri_area_cdk_tmpolerh	area	temporal pole (right)	df	4708.96	4479.5	4736.66	4421.65	4474.34	2535.12	2448.69	2558.74	2425.93	2429.82	3182.21
smri_area_cdk_tmpolerh	area	temporal pole (right)	p	0.887856	0.0935572	0.806028	0.318138	0.125572	0.809586	0.535887	0.529343	0.966182	0.293238	0.29143
smri_area_cdk_trvtmrh	area	transverse temporal (right)	t	2.03074	-1.34286	-0.886755	0.0596835	0.923134	1.2296	0.300775	-0.441963	2.46134	-0.527102	-1.88007
smri_area_cdk_trvtmrh	area	transverse temporal (right)	df	4540.16	4411.65	4541.58	4370.82	4403.34	2159.87	2122.37	2166.51	2114.26	2114.03	2600.69
smri_area_cdk_trvtmrh	area	transverse temporal (right)	p	0.0423398	0.179385	0.375258	0.95241	0.355988	0.21898	0.763616	0.65856	0.0139212	0.598178	0.0602105
smri_area_cdk_insularh	area	insula (right)	t	-2.77519	-1.15352	-3.38628	-2.24372	0.672955	-0.680274	0.292171	-0.906053	-0.630084	-0.714616	3.26677
smri_area_cdk_insularh	area	insula (right)	df	4699.29	4467.1	4714.9	4407.85	4457.69	2499.14	2417.12	2521.92	2393.49	2398.98	3235.42
smri_area_cdk_insularh	area	insula (right)	p	0.00553881	0.248759	0.000714266	0.0249001	0.501011	0.496394	0.770181	0.364994	0.5287	0.474916	0.00109918
smri_thick_cdk_banksstslh	thick	banks of superior temporal sulcus (left)	t	0.595914	0.284102	1.82346	-0.191725	-2.31734	0.989756	0.606483	0.289799	-0.771773	0.759513	-14.41
smri_thick_cdk_banksstslh	thick	banks of superior temporal sulcus (left)	df	4537.79	4384.35	4545.67	4342.68	4378.95	2170.73	2129.89	2181.45	2115.39	2119.27	2856.74
smri_thick_cdk_banksstslh	thick	banks of superior temporal sulcus (left)	p	0.551262	0.776346	0.0682987	0.847966	0.0205312	0.322404	0.544259	0.771997	0.440335	0.44763	1.69741e-45
smri_thick_cdk_cdacatelh	thick	caudal anterior cingulate (left)	t	-0.798964	2.12876	1.58825	0.387924	-0.495495	1.39185	0.71281	-0.360018	0.690125	0.195359	-7.99027
smri_thick_cdk_cdacatelh	thick	caudal anterior cingulate (left)	df	4623.38	4443.87	4637.73	4398	4439.13	2298.63	2245.55	2313.4	2227.84	2232.28	3008.3
smri_thick_cdk_cdacatelh	thick	caudal anterior cingulate (left)	p	0.424352	0.033329	0.112299	0.698091	0.620275	0.164103	0.476037	0.718867	0.490188	0.84513	1.90007e-15
smri_thick_cdk_cdmdfrlh	thick	caudal middle frontal (left)	t	0.18302	3.47458	0.18096	-0.329418	-0.899282	-0.839158	1.36455	-0.332076	-1.24579	-0.196669	-7.04605
smri_thick_cdk_cdmdfrlh	thick	caudal middle frontal (left)	df	4653	4421.42	4677.09	4365.61	4415.18	2444.11	2363.99	2467.12	2339.65	2346.28	3177.07
smri_thick_cdk_cdmdfrlh	thick	caudal middle frontal (left)	p	0.85479	0.00051656	0.856407	0.741856	0.368552	0.401463	0.172524	0.73986	0.212966	0.844104	2.24735e-12
smri_thick_cdk_cuneuslh	thick	cuneus (left)	t	0.699203	2.949	2.6813	0.598638	-0.683438	1.24927	1.154	-0.313536	-1.28082	0.00627423	-20.6102
smri_thick_cdk_cuneuslh	thick	cuneus (left)	df	4564.13	4404.57	4568.36	4359.95	4397.47	2197.22	2154.06	2208.44	2139.67	2143.22	2894.13
smri_thick_cdk_cuneuslh	thick	cuneus (left)	p	0.484461	0.0032048	0.00736004	0.549446	0.494366	0.211699	0.248629	0.753903	0.200395	0.994995	3.54057e-88
smri_thick_cdk_ehinallh	thick	entorhinal (left)	t	-0.577233	0.261982	-0.549284	0.210239	0.812338	0.188958	-2.06686	1.3846	0.401565	1.41856	-0.457002
smri_thick_cdk_ehinallh	thick	entorhinal (left)	df	4712.36	4458.91	4732.69	4395.54	4447.72	2635.08	2534.75	2662.5	2506.58	2513.7	3369.99
smri_thick_cdk_ehinallh	thick	entorhinal (left)	p	0.56381	0.793347	0.582837	0.833491	0.416641	0.85014	0.0388486	0.16629	0.688038	0.15615	0.647699
smri_thick_cdk_fusiformlh	thick	fusiform (left)	t	1.05275	1.44485	0.915521	2.12931	-0.436653	0.722938	-0.751439	0.22388	-2.17375	0.717421	-13.7685
smri_thick_cdk_fusiformlh	thick	fusiform (left)	df	4637.9	4433.12	4646.78	4377.81	4423.85	2327.08	2263.82	2344.2	2245.47	2248.78	3043.43
smri_thick_cdk_fusiformlh	thick	fusiform (left)	p	0.292511	0.14857	0.359965	0.0332842	0.662384	0.469791	0.452466	0.82287	0.0298282	0.473189	6.91871e-42
smri_thick_cdk_ifpllh	thick	inferior parietal (left)	t	-0.158716	0.831099	1.0718	0.646517	-2.01706	0.418711	1.0388	-0.216511	-2.11787	1.27613	-14.2363
smri_thick_cdk_ifpllh	thick	inferior parietal (left)	df	4625.42	4402.63	4650.62	4349.35	4397.58	2383.95	2310.13	2405.17	2286.87	2292.84	3103.79
smri_thick_cdk_ifpllh	thick	inferior parietal (left)	p	0.873899	0.405963	0.283865	0.517979	0.0437497	0.675465	0.299006	0.828608	0.0342935	0.202038	1.34214e-44
smri_thick_cdk_iftmlh	thick	inferior temporal (left)	t	0.614074	2.38849	1.74563	0.541205	0.932165	0.952348	1.07258	-0.872794	-1.00952	0.948201	-11.8185
smri_thick_cdk_iftmlh	thick	inferior temporal (left)	df	4628.77	4425.43	4646.81	4374.8	4420.11	2334.02	2270.78	2352.03	2250.71	2255.83	3055.66
smri_thick_cdk_iftmlh	thick	inferior temporal (left)	p	0.539197	0.0169593	0.0809417	0.588394	0.351302	0.341019	0.283573	0.382865	0.312835	0.343129	1.5081e-31
smri_thick_cdk_ihcatelh	thick	isthmus cingulate (left)	t	-1.42252	3.02574	3.669	0.960545	0.14024	-0.641398	-0.375468	-1.2909	-1.96386	-0.517654	-10.2946
smri_thick_cdk_ihcatelh	thick	isthmus cingulate (left)	df	4555.24	4408.07	4556.98	4365.38	4400.46	2178.61	2139.62	2188.42	2126.41	2129.78	2867.54
smri_thick_cdk_ihcatelh	thick	isthmus cingulate (left)	p	0.154945	0.00249454	0.000246284	0.336834	0.888476	0.521331	0.70735	0.196875	0.0496759	0.604753	1.97386e-24
smri_thick_cdk_locclh	thick	lateral occipital (left)	t	0.930399	2.5568	1.36689	1.36533	-1.70786	-0.892026	0.25106	-0.250223	-1.70792	-0.438598	-16.9639
smri_thick_cdk_locclh	thick	lateral occipital (left)	df	4548.5	4385.69	4563.57	4343.95	4381.96	2195.3	2150.39	2207.37	2134.22	2138.08	2879.52
smri_thick_cdk_locclh	thick	lateral occipital (left)	p	0.352214	0.0105974	0.171726	0.172219	0.087733	0.372477	0.801792	0.802438	0.0877967	0.660997	1.35172e-61
smri_thick_cdk_lobfrlh	thick	lateral orbitofrontal (left)	t	0.537558	2.14651	1.98341	0.268044	-2.03422	-0.194027	0.86874	-0.114977	-0.874717	0.232254	-13.2817
smri_thick_cdk_lobfrlh	thick	lateral orbitofrontal (left)	df	4664.69	4414.81	4689.67	4354.56	4406.47	2541.79	2447.99	2568.15	2420.63	2428.22	3282.39
smri_thick_cdk_lobfrlh	thick	lateral orbitofrontal (left)	p	0.590908	0.0318862	0.0473796	0.788678	0.0419891	0.84617	0.385075	0.908473	0.381814	0.81636	2.99212e-39
smri_thick_cdk_linguallh	thick	lingual (left)	t	-0.394766	2.15144	2.05631	1.31471	-1.28658	-0.403281	-1.00312	-1.52579	-0.223882	0.664552	-19.2634
smri_thick_cdk_linguallh	thick	lingual (left)	df	4572.72	4411.51	4583.68	4368.99	4406.77	2220.96	2176.32	2232.98	2160.65	2164.7	2914.43
smri_thick_cdk_linguallh	thick	lingual (left)	p	0.693034	0.0314955	0.0398093	0.188678	0.198308	0.68678	0.315915	0.127204	0.82287	0.506408	6.24169e-78
smri_thick_cdk_mobfrlh	thick	medial orbitofrontal (left)	t	0.355434	2.12162	1.65358	0.630598	-1.09722	-0.287196	1.16715	0.269783	-0.205455	2.09281	-14.0794
smri_thick_cdk_mobfrlh	thick	medial orbitofrontal (left)	df	4679.4	4429.94	4707.13	4370.73	4422.37	2590.99	2494.4	2618.21	2465.86	2473.99	3328.21
smri_thick_cdk_mobfrlh	thick	medial orbitofrontal (left)	p	0.722281	0.0339254	0.0982786	0.528336	0.272604	0.773985	0.243263	0.787348	0.837233	0.0364677	8.95503e-44
smri_thick_cdk_mdtmlh	thick	middle temporal (left)	t	-0.438366	2.82604	-0.641265	0.621253	0.145443	0.504602	-0.237752	-0.125082	-0.390535	1.02703	-7.91041
smri_thick_cdk_mdtmlh	thick	middle temporal (left)	df	4633.43	4431.4	4654.07	4381.91	4426.88	2349.41	2285.8	2367.53	2265.21	2270.3	3065.44
smri_thick_cdk_mdtmlh	thick	middle temporal (left)	p	0.661141	0.00473382	0.521382	0.534466	0.884368	0.613886	0.812094	0.900469	0.696177	0.304514	3.55103e-15
smri_thick_cdk_parahpallh	thick	para-hippocampal (left)	t	-0.0706837	-1.47183	0.0588216	-1.79854	-0.682872	-0.494928	-0.996623	-2.24427	-0.786848	-0.0955625	-5.19403
smri_thick_cdk_parahpallh	thick	para-hippocampal (left)	df	4533.12	4404.76	4530.67	4365.12	4396.39	2154.55	2121.51	2162.18	2109.85	2112.9	2821.65
smri_thick_cdk_parahpallh	thick	para-hippocampal (left)	p	0.943653	0.141138	0.953097	0.0721613	0.494724	0.620701	0.319061	0.0249158	0.431459	0.923877	2.20442e-07
smri_thick_cdk_paracnlh	thick	paracentral (left)	t	-0.484468	0.988249	2.88591	0.970516	-2.66802	0.088561	0.0120846	-0.15781	-0.118962	1.04548	-13.7834
smri_thick_cdk_paracnlh	thick	paracentral (left)	df	4597.51	4405.96	4613.37	4357.55	4400.9	2276.4	2219.68	2292.34	2201.21	2205.82	2989.05
smri_thick_cdk_paracnlh	thick	paracentral (left)	p	0.628077	0.323085	0.00392093	0.331843	0.00765804	0.929439	0.990359	0.874621	0.905316	0.295917	5.99356e-42
smri_thick_cdk_parsopclh	thick	pars-opercularis (left)	t	0.377624	3.14176	1.23118	0.487393	-1.37637	-0.737717	0.124028	0.601643	-1.94214	-0.156267	-9.01852
smri_thick_cdk_parsopclh	thick	pars-opercularis (left)	df	4622.6	4428.28	4639.75	4379.61	4423.37	2312.92	2253.87	2329.66	2234.71	2239.57	3029
smri_thick_cdk_parsopclh	thick	pars-opercularis (left)	p	0.705727	0.00169046	0.21832	0.626004	0.168776	0.460761	0.901304	0.54747	0.0522461	0.875837	3.30295e-19
smri_thick_cdk_parsobislh	thick	pars-orbitalis (left)	t	0.564963	2.50791	2.32814	1.54248	-0.656932	-0.913952	0.43662	-0.643685	-0.161147	-0.760825	-10.7144
smri_thick_cdk_parsobislh	thick	pars-orbitalis (left)	df	4657.23	4459.21	4667.49	4406.7	4451.29	2343.67	2282.56	2360.56	2264.16	2268.28	3072.35
smri_thick_cdk_parsobislh	thick	pars-orbitalis (left)	p	0.572126	0.0121799	0.0199474	0.123029	0.511259	0.360836	0.662428	0.519842	0.871992	0.446841	2.52656e-26
smri_thick_cdk_parstgrislh	thick	pars-triangularis (left)	t	-0.074022	2.97056	2.4823	-0.393652	-0.671208	0.125585	0.455502	0.290213	-1.82986	-0.712554	-10.6353
smri_thick_cdk_parstgrislh	thick	pars-triangularis (left)	df	4657.53	4456.84	4674.26	4406.45	4451.28	2368.68	2305.32	2386.63	2285.34	2290.38	3093.7
smri_thick_cdk_parstgrislh	thick	pars-triangularis (left)	p	0.940996	0.00298842	0.0130887	0.693857	0.502123	0.900071	0.648791	0.771678	0.0674015	0.476194	5.70522e-26
smri_thick_cdk_pericclh	thick	peri-calcarine (left)	t	-0.157359	1.29847	0.777706	-0.649089	-1.66887	1.93922	0.100149	-0.51221	0.919287	-0.737281	-14.018
smri_thick_cdk_pericclh	thick	peri-calcarine (left)	df	4601.42	4427.32	4613.72	4382.08	4422.23	2260.64	2210.66	2274.37	2193.89	2198.14	2966.67
smri_thick_cdk_pericclh	thick	peri-calcarine (left)	p	0.874969	0.194193	0.436782	0.516315	0.0952141	0.0525985	0.920235	0.608554	0.358047	0.46103	2.82161e-43
smri_thick_cdk_postcnlh	thick	postcentral (left)	t	-0.8752	1.44605	2.10826	1.22699	-1.41844	0.280214	-0.30859	-0.682664	-2.33192	0.355524	-14.0753
smri_thick_cdk_postcnlh	thick	postcentral (left)	df	4551.68	4390.87	4565.23	4349.19	4386.86	2199.59	2155.35	2211.47	2139.48	2143.39	2885.77
smri_thick_cdk_postcnlh	thick	postcentral (left)	p	0.381511	0.148235	0.0350631	0.219893	0.156133	0.77934	0.757663	0.494891	0.0197975	0.722232	1.44033e-43
smri_thick_cdk_ptcatelh	thick	posterior cingulate (left)	t	-0.640381	2.81492	2.36764	1.56416	-0.609489	-1.56552	-0.0500473	0.127909	-0.38525	-0.947611	-12.6511
smri_thick_cdk_ptcatelh	thick	posterior cingulate (left)	df	4500.86	4380.37	4505.81	4345.57	4375.27	2131.79	2101.09	2139.03	2088.5	2092.23	2781.43
smri_thick_cdk_ptcatelh	thick	posterior cingulate (left)	p	0.521958	0.00490067	0.017944	0.117853	0.542232	0.117609	0.960089	0.898233	0.700092	0.343437	1.0416e-35
smri_thick_cdk_precnlh	thick	precentral (left)	t	0.883966	1.89084	-0.326	-0.395518	-0.853301	-0.697224	1.05765	-0.110851	-1.42444	0.298616	-3.97221
smri_thick_cdk_precnlh	thick	precentral (left)	df	4649.14	4432.25	4672.83	4380.01	4427.3	2401.83	2329.92	2422.5	2307.21	2313.03	3123.7
smri_thick_cdk_precnlh	thick	precentral (left)	p	0.37676	0.0587104	0.744439	0.69248	0.393539	0.48573	0.290322	0.911744	0.154454	0.76526	7.28163e-05
smri_thick_cdk_pclh	thick	precuneus (left)	t	0.0601613	1.25111	2.64111	-0.453567	-3.48817	0.628204	0.0166377	-0.766315	-1.81963	0.154591	-20.7257
smri_thick_cdk_pclh	thick	precuneus (left)	df	4586.45	4408.92	4600	4363.23	4404.02	2242.85	2192.17	2256.94	2175.13	2179.55	2948.1
smri_thick_cdk_pclh	thick	precuneus (left)	p	0.95203	0.210962	0.0082914	0.650163	0.000491103	0.529934	0.986727	0.443569	0.0689524	0.877158	3.443e-89
smri_thick_cdk_rracatelh	thick	rostral cingulate (left)	t	1.06892	1.81219	1.20489	0.995195	1.85155	1.41309	-0.418276	1.2158	-0.722993	1.02803	-10.4674
smri_thick_cdk_rracatelh	thick	rostral cingulate (left)	df	4629.51	4385.72	4653.63	4326.79	4378.24	2453.19	2367.05	2477.5	2341.56	2348.31	3188.24
smri_thick_cdk_rracatelh	thick	rostral cingulate (left)	p	0.285163	0.070025	0.228307	0.319697	0.0641575	0.157756	0.675783	0.224178	0.469756	0.304043	3.11282e-25
smri_thick_cdk_rrmdfrlh	thick	rostral middle frontal (left)	t	0.383013	3.26649	2.89249	0.103926	-1.30764	-0.518413	-0.041624	0.214813	-2.28806	0.307534	-10.8883
smri_thick_cdk_rrmdfrlh	thick	rostral middle frontal (left)	df	4656.1	4426	4682.2	4371.19	4420.41	2457.39	2377.06	2480.45	2352.26	2358.84	3184.35
smri_thick_cdk_rrmdfrlh	thick	rostral middle frontal (left)	p	0.701727	0.00109721	0.00383961	0.917232	0.191065	0.604217	0.966802	0.82993	0.0222223	0.758464	3.91883e-27
smri_thick_cdk_sufrlh	thick	superior frontal (left)	t	1.17375	2.6055	2.50104	0.0127977	-0.630305	-0.107476	-0.0993145	-0.0611529	-1.92962	-0.236806	-10.1225
smri_thick_cdk_sufrlh	thick	superior frontal (left)	df	4621.91	4415.18	4643.12	4364.67	4410.44	2330.94	2266.15	2349.56	2245.33	2250.67	3047.8
smri_thick_cdk_sufrlh	thick	superior frontal (left)	p	0.240557	0.00920469	0.0124172	0.98979	0.528528	0.914421	0.920897	0.951243	0.0537795	0.812829	1.0362e-23
smri_thick_cdk_supllh	thick	superior parietal (left)	t	-0.0324141	2.27189	1.4863	0.102195	-3.27992	0.327801	0.535888	-0.467923	-2.24583	-0.767904	-13.9284
smri_thick_cdk_supllh	thick	superior parietal (left)	df	4646.59	4417.46	4672.33	4362.77	4411.9	2430.83	2352.16	2453.49	2327.82	2334.34	3156.98
smri_thick_cdk_supllh	thick	superior parietal (left)	p	0.974143	0.0231412	0.137268	0.918607	0.00104644	0.74309	0.592087	0.639881	0.0248083	0.442622	7.68446e-43
smri_thick_cdk_sutmlh	thick	superior temporal (left)	t	1.08807	1.97448	2.22526	1.34987	0.117757	-0.0833382	0.236118	-0.634157	-1.52367	1.16268	-8.851
smri_thick_cdk_sutmlh	thick	superior temporal (left)	df	4548.54	4388.12	4561.98	4346.49	4384.07	2194	2150.03	2205.79	2134.24	2138.15	2879.52
smri_thick_cdk_sutmlh	thick	superior temporal (left)	p	0.276622	0.0483901	0.0261123	0.177128	0.906266	0.93359	0.813364	0.526044	0.12774	0.245088	1.48355e-18
smri_thick_cdk_smlh	thick	supra-marginal (left)	t	0.315678	0.894699	1.52842	-0.461766	-2.67093	0.67617	-0.0619977	-0.205065	-2.41945	0.031754	-10.9255
smri_thick_cdk_smlh	thick	supra-marginal (left)	df	4609.32	4400.53	4631.96	4349.95	4396.03	2327.69	2262.05	2346.45	2240.85	2246.07	3041.03
smri_thick_cdk_smlh	thick	supra-marginal (left)	p	0.752262	0.370997	0.126477	0.644272	0.00759199	0.499	0.95057	0.837539	0.0156229	0.974671	2.77945e-27
smri_thick_cdk_frpolelh	thick	frontal pole (left)	t	1.12341	2.4499	1.90344	0.0153366	0.24541	-0.503377	1.68304	0.559614	1.44619	-0.958421	-7.26495
smri_thick_cdk_frpolelh	thick	frontal pole (left)	df	4682.28	4440.8	4702.06	4380.78	4431.8	2515.54	2427.89	2539.99	2402.58	2408.95	3255.39
smri_thick_cdk_frpolelh	thick	frontal pole (left)	p	0.261319	0.0143281	0.0570435	0.987764	0.80615	0.614743	0.0924958	0.575792	0.148256	0.337947	4.64823e-13
smri_thick_cdk_tmpolelh	thick	temporal pole (left)	t	1.24453	0.73522	1.15467	1.01734	-0.310117	1.01928	-0.96591	-0.526981	-0.188853	0.533753	-2.31244
smri_thick_cdk_tmpolelh	thick	temporal pole (left)	df	4717.25	4466.33	4748.15	4401.01	4456.9	2718.26	2606.51	2746.64	2578.66	2585.08	3267.7
smri_thick_cdk_tmpolelh	thick	temporal pole (left)	p	0.213365	0.462244	0.248284	0.30905	0.756486	0.308163	0.334179	0.598249	0.850223	0.593558	0.0208151
smri_thick_cdk_trvtmlh	thick	transverse temporal (left)	t	0.548657	2.56739	0.567926	0.0929256	-0.551221	-0.515748	0.34115	-1.28059	-1.83274	0.404604	-9.97902
smri_thick_cdk_trvtmlh	thick	transverse temporal (left)	df	4595.29	4423.68	4600.5	4375.02	4415.29	2232.07	2183.45	2244.72	2168.86	2171.32	2927.46
smri_thick_cdk_trvtmlh	thick	transverse temporal (left)	p	0.583268	0.0102793	0.570113	0.925967	0.58151	0.606081	0.733023	0.200471	0.0669783	0.685809	4.38306e-23
smri_thick_cdk_insulalh	thick	insula (left)	t	1.14359	1.12072	0.739376	0.447513	-1.12905	-0.729077	-0.0596668	-0.732743	-1.1348	0.143608	-10.8535
smri_thick_cdk_insulalh	thick	insula (left)	df	4699.32	4449.69	4723.51	4389.23	4440.91	2612.3	2515.03	2639.37	2486.82	2494.52	3352.09
smri_thick_cdk_insulalh	thick	insula (left)	p	0.252852	0.262467	0.459715	0.654527	0.258939	0.46602	0.952426	0.46378	0.256567	0.885822	5.36783e-27
smri_thick_cdk_banksstsrh	thick	banks of superior temporal sulcus (right)	t	1.19593	1.35539	2.51435	1.72854	-0.0842061	0.0577913	-0.187155	1.49448	-0.691717	0.0114124	-12.1225
smri_thick_cdk_banksstsrh	thick	banks of superior temporal sulcus (right)	df	4521.76	4381.32	4528.92	4342.53	4376.28	2154.55	2117.85	2163.84	2104.09	2107.84	2826.6
smri_thick_cdk_banksstsrh	thick	banks of superior temporal sulcus (right)	p	0.231787	0.175365	0.0119596	0.083962	0.932896	0.95392	0.851557	0.135196	0.489191	0.990896	5.21653e-33
smri_thick_cdk_cdacaterh	thick	caudal anterior cingulate (right)	t	-1.26082	3.32276	2.55956	0.816566	-1.13494	1.17853	-0.458712	1.87102	-0.45196	-0.188352	-8.9543
smri_thick_cdk_cdacaterh	thick	caudal anterior cingulate (right)	df	4568.89	4421.24	4569.77	4378.05	4413.29	2194.77	2155.37	2204.72	2142.07	2145.45	2885.31
smri_thick_cdk_cdacaterh	thick	caudal anterior cingulate (right)	p	0.207437	0.000898548	0.0105124	0.414221	0.256462	0.238714	0.646487	0.0614741	0.651343	0.850618	5.98899e-19
smri_thick_cdk_cdmdfrrh	thick	caudal middle frontal (right)	t	2.24338	2.47446	0.793232	0.217656	-0.238629	0.233133	0.770334	-0.871788	-0.762807	0.828678	-7.11419
smri_thick_cdk_cdmdfrrh	thick	caudal middle frontal (right)	df	4651.01	4425.04	4674.14	4370.34	4419.13	2422.15	2345.61	2444.14	2322.14	2328.42	3152.7
smri_thick_cdk_cdmdfrrh	thick	caudal middle frontal (right)	p	0.0249191	0.0133808	0.427683	0.827707	0.811405	0.815678	0.44118	0.383409	0.445656	0.407372	1.38722e-12
smri_thick_cdk_cuneusrh	thick	cuneus (right)	t	-0.343867	2.53922	3.54297	1.4613	-0.730916	-0.572416	0.0361009	-0.758651	-0.0683502	0.21382	-19.8504
smri_thick_cdk_cuneusrh	thick	cuneus (right)	df	4576.68	4409.08	4586.02	4364.45	4403.5	2223.03	2176.5	2235.7	2160.68	2164.86	2924.53
smri_thick_cdk_cuneusrh	thick	cuneus (right)	p	0.730962	0.011144	0.00039958	0.144005	0.46487	0.567098	0.971205	0.448142	0.945513	0.830708	2.2897e-82
smri_thick_cdk_ehinalrh	thick	entorhinal (right)	t	-0.928393	0.646974	-0.250653	-0.164939	0.850031	-0.127334	-0.186842	-0.742704	-0.623374	1.95517	0.977087
smri_thick_cdk_ehinalrh	thick	entorhinal (right)	df	4680.51	4410.34	4702.73	4342.24	4396.18	2710.52	2595.13	2741.11	2563.63	2571.88	3423.09
smri_thick_cdk_ehinalrh	thick	entorhinal (right)	p	0.353251	0.517683	0.802094	0.869	0.395354	0.898686	0.851799	0.457725	0.533094	0.0506709	0.328595
smri_thick_cdk_fusiformrh	thick	fusiform (right)	t	0.745397	1.22098	1.16072	0.897873	-1.32253	-0.0468386	0.323928	-0.225394	-1.25771	1.2588	-12.7398
smri_thick_cdk_fusiformrh	thick	fusiform (right)	df	4683.74	4456.69	4704.12	4400.78	4449.71	2469.82	2391.01	2492.18	2367.43	2373.55	3207.51
smri_thick_cdk_fusiformrh	thick	fusiform (right)	p	0.456069	0.222157	0.245813	0.369302	0.186061	0.962646	0.746021	0.821691	0.20862	0.208226	2.65525e-36
smri_thick_cdk_ifplrh	thick	inferior parietal (right)	t	0.446679	1.20734	1.04019	0.636882	-1.7798	0.537812	1.50136	0.780837	-0.908619	0.327089	-14.42
smri_thick_cdk_ifplrh	thick	inferior parietal (right)	df	4637.97	4410.16	4664.03	4355.9	4404.83	2420.74	2343.07	2443.06	2318.87	2325.19	3144
smri_thick_cdk_ifplrh	thick	inferior parietal (right)	p	0.655128	0.227364	0.298304	0.524235	0.075178	0.590756	0.133398	0.434974	0.363646	0.74363	1.07691e-45
smri_thick_cdk_iftmrh	thick	inferior temporal (right)	t	0.15368	1.7767	1.08092	-0.272574	-0.394936	0.628272	-0.151827	0.475768	-1.15741	-0.397229	-10.3721
smri_thick_cdk_iftmrh	thick	inferior temporal (right)	df	4650.87	4446.6	4670.54	4396.27	4441.63	2371.28	2306.12	2389.9	2285.36	2290.65	3093.14
smri_thick_cdk_iftmrh	thick	inferior temporal (right)	p	0.877868	0.0756866	0.279791	0.785194	0.692909	0.529886	0.879336	0.634283	0.247226	0.691236	8.4322e-25
smri_thick_cdk_ihcaterh	thick	isthmus cingulate (right)	t	-0.679424	2.91714	3.41888	1.95225	1.5217	-0.903958	-0.837231	-0.879025	1.02562	-0.717337	-12.0275
smri_thick_cdk_ihcaterh	thick	isthmus cingulate (right)	df	4530	4398.37	4531.65	4357.68	4390.36	2145.62	2110.64	2153.75	2099.75	2101.42	2773.3
smri_thick_cdk_ihcaterh	thick	isthmus cingulate (right)	p	0.496904	0.00355047	0.00063435	0.0509723	0.128157	0.366119	0.402558	0.379486	0.305189	0.473246	1.61827e-32
smri_thick_cdk_loccrh	thick	lateral occipital (right)	t	-0.612842	1.8089	1.23121	0.266058	-2.31858	-0.262057	0.801837	-0.27276	-1.28975	-0.245631	-16.1881
smri_thick_cdk_loccrh	thick	lateral occipital (right)	df	4569.13	4396.58	4585.59	4352.94	4392.75	2226.04	2177.13	2239.47	2160.02	2164.11	2918.75
smri_thick_cdk_loccrh	thick	lateral occipital (right)	p	0.540011	0.0705355	0.218309	0.790207	0.0204632	0.793302	0.422735	0.785063	0.197274	0.805991	1.64555e-56
smri_thick_cdk_lobfrrh	thick	lateral orbitofrontal (right)	t	0.755307	0.777974	2.46342	0.620753	0.0976594	0.416501	-0.143147	1.4979	-1.71184	-0.049115	-14.0106
smri_thick_cdk_lobfrrh	thick	lateral orbitofrontal (right)	df	4667.77	4413.51	4693.86	4352.53	4404.89	2586.76	2488.15	2614.29	2459.46	2467.52	3325.71
smri_thick_cdk_lobfrrh	thick	lateral orbitofrontal (right)	p	0.450103	0.436626	0.0137974	0.534795	0.922207	0.677078	0.886186	0.134279	0.0870516	0.960832	2.24347e-43
smri_thick_cdk_lingualrh	thick	lingual (right)	t	0.221162	2.39437	2.90505	1.60421	-1.08637	0.446356	-0.204626	-1.28692	0.305844	0.482132	-20.0951
smri_thick_cdk_lingualrh	thick	lingual (right)	df	4579.02	4417.88	4589.48	4375.23	4412.99	2228.35	2183.59	2240.37	2167.95	2171.98	2923.22
smri_thick_cdk_lingualrh	thick	lingual (right)	p	0.824976	0.0166903	0.00368951	0.10874	0.277374	0.655384	0.837883	0.198257	0.759753	0.629761	3.08649e-84
smri_thick_cdk_mobfrrh	thick	medial orbitofrontal (right)	t	1.11685	0.844072	2.8838	0.564634	-2.61148	-0.502285	-0.836068	1.2406	-3.13854	0.549716	-14.9343
smri_thick_cdk_mobfrrh	thick	medial orbitofrontal (right)	df	4688.83	4452.54	4713.62	4395.76	4445.87	2534.93	2448.27	2559.56	2422.27	2429.32	3270.65
smri_thick_cdk_mobfrrh	thick	medial orbitofrontal (right)	p	0.264114	0.398674	0.00394683	0.572352	0.0090453	0.615511	0.403198	0.214866	0.00171838	0.582565	7.74219e-49
smri_thick_cdk_mdtmrh	thick	middle temporal (right)	t	0.212823	2.75162	0.021823	0.925119	-0.858639	1.35582	-0.153928	0.00963521	-0.210427	-0.715748	-8.4312
smri_thick_cdk_mdtmrh	thick	middle temporal (right)	df	4605.67	4419.22	4624.34	4372.92	4415.2	2289.63	2233.94	2305.25	2215.19	2219.68	2994.35
smri_thick_cdk_mdtmrh	thick	middle temporal (right)	p	0.831474	0.00595436	0.98259	0.354955	0.390586	0.175291	0.87768	0.992313	0.833353	0.474222	5.24361e-17
smri_thick_cdk_parahpalrh	thick	para-hippocampal (right)	t	-0.345849	0.0220663	0.0943591	-2.23192	-0.148301	1.86397	0.449152	0.657842	0.026226	0.206161	-8.40055
smri_thick_cdk_parahpalrh	thick	para-hippocampal (right)	df	4603.62	4439.76	4607.5	4392.82	4431.44	2238.82	2192.64	2250.62	2178.58	2181.02	2934.45
smri_thick_cdk_parahpalrh	thick	para-hippocampal (right)	p	0.729472	0.982396	0.924828	0.0256707	0.882112	0.0624571	0.653367	0.510707	0.979079	0.836685	6.82741e-17
smri_thick_cdk_paracnrh	thick	paracentral (right)	t	-0.2256	2.04089	1.41777	-0.616559	-1.69319	0.80893	0.349745	-0.052401	-1.13436	-0.158513	-14.0874
smri_thick_cdk_paracnrh	thick	paracentral (right)	df	4615.15	4420.77	4625.64	4369.29	4413.27	2280.69	2223.04	2296.61	2205.42	2209.49	3005.5
smri_thick_cdk_paracnrh	thick	paracentral (right)	p	0.821523	0.0413215	0.156325	0.537558	0.0904894	0.41864	0.726563	0.958214	0.256768	0.874067	1.08128e-43
smri_thick_cdk_parsopcrh	thick	pars-opercularis (right)	t	0.742265	2.26648	1.45789	0.109685	-0.413104	-0.392561	0.950896	-0.050583	-1.01995	0.947997	-8.49917
smri_thick_cdk_parsopcrh	thick	pars-opercularis (right)	df	4588.86	4410.65	4603.17	4365.03	4405.97	2252.16	2200.9	2266.38	2183.63	2187.97	2956.46
smri_thick_cdk_parsopcrh	thick	pars-opercularis (right)	p	0.457965	0.0234705	0.14494	0.912664	0.679551	0.694681	0.341761	0.959662	0.307864	0.343236	2.98328e-17
smri_thick_cdk_parsobisrh	thick	pars-orbitalis (right)	t	0.560663	1.97242	2.1411	0.470847	0.245175	0.067106	0.773831	0.936269	-0.800034	-1.87568	-11.1409
smri_thick_cdk_parsobisrh	thick	pars-orbitalis (right)	df	4622.37	4431.23	4633.09	4381.09	4424.45	2298.64	2241.73	2314.31	2223.9	2228.09	3018.36
smri_thick_cdk_parsobisrh	thick	pars-orbitalis (right)	p	0.575055	0.0486235	0.0323179	0.637774	0.806333	0.946503	0.439112	0.349233	0.423777	0.0608297	2.80138e-28
smri_thick_cdk_parstgrisrh	thick	pars-triangularis (right)	t	1.83355	2.34799	1.42506	0.520651	-0.727287	0.131474	-0.614192	0.38333	-1.11942	0.216605	-9.38773
smri_thick_cdk_parstgrisrh	thick	pars-triangularis (right)	df	4649.2	4423.95	4673.68	4369.85	4418.46	2426.94	2350.33	2448.91	2326.6	2332.81	3153.44
smri_thick_cdk_parstgrisrh	thick	pars-triangularis (right)	p	0.066784	0.0189188	0.154206	0.602636	0.467089	0.895411	0.539148	0.701509	0.263077	0.828535	1.13763e-20
smri_thick_cdk_periccrh	thick	peri-calcarine (right)	t	0.141638	1.20307	1.32603	1.08244	-0.767439	1.61791	0.603209	-0.578558	0.824723	-0.1025	-13.3235
smri_thick_cdk_periccrh	thick	peri-calcarine (right)	df	4625.77	4445.23	4639.14	4398.78	4440.1	2298.43	2245.08	2313.26	2227.48	2231.93	3010.82
smri_thick_cdk_periccrh	thick	peri-calcarine (right)	p	0.887372	0.229011	0.184895	0.279117	0.442861	0.105819	0.54643	0.562944	0.409617	0.918369	2.15736e-39
smri_thick_cdk_postcnrh	thick	postcentral (right)	t	0.0142831	2.64197	2.92257	1.79801	-0.476516	1.75837	1.30844	-0.972089	-0.0985003	-0.287829	-13.9885
smri_thick_cdk_postcnrh	thick	postcentral (right)	df	4544.62	4385.91	4557.9	4344.62	4381.88	2185.72	2142.5	2197.31	2126.86	2130.78	2869.25
smri_thick_cdk_postcnrh	thick	postcentral (right)	p	0.988605	0.00827172	0.00348862	0.0722453	0.63373	0.0788253	0.190866	0.331113	0.921544	0.773505	4.60915e-43
smri_thick_cdk_ptcaterh	thick	posterior cingulate (right)	t	-0.355731	2.23813	1.26997	2.18149	-0.202795	-0.812972	0.640393	1.22881	-0.369184	-1.86296	-14.1379
smri_thick_cdk_ptcaterh	thick	posterior cingulate (right)	df	4525.81	4391.9	4524.98	4351.26	4383.68	2142.67	2108.12	2150.82	2096.28	2099.21	2814.84
smri_thick_cdk_ptcaterh	thick	posterior cingulate (right)	p	0.722059	0.0252627	0.204159	0.0292002	0.839305	0.416325	0.521987	0.219277	0.712028	0.0626077	6.79861e-44
smri_thick_cdk_precnrh	thick	precentral (right)	t	0.532329	1.43457	-0.666464	-0.175749	-0.563395	-0.548708	0.206359	-0.176561	-2.60665	1.18475	-3.38489
smri_thick_cdk_precnrh	thick	precentral (right)	df	4624.32	4405.36	4647.23	4352.35	4400.11	2365.62	2294.46	2386.07	2272.15	2277.94	3088.37
smri_thick_cdk_precnrh	thick	precentral (right)	p	0.594523	0.15148	0.505148	0.860499	0.573194	0.583258	0.836528	0.859868	0.00920297	0.236239	0.000720968
smri_thick_cdk_pcrh	thick	precuneus (right)	t	0.85213	1.30277	3.831	0.329861	-1.76662	0.280025	-0.211033	-0.306972	-1.75627	-0.616584	-19.4929
smri_thick_cdk_pcrh	thick	precuneus (right)	df	4586.86	4412.94	4593.62	4365.59	4405.84	2230.84	2182.09	2243.92	2166.41	2170.17	2939.88
smri_thick_cdk_pcrh	thick	precuneus (right)	p	0.394186	0.192722	0.000129329	0.741521	0.0773606	0.779484	0.832881	0.758893	0.079183	0.537574	1.0972e-79
smri_thick_cdk_rracaterh	thick	rostral anterior cingulate (right)	t	-0.115253	0.845928	1.54446	0.778914	-0.180981	0.715248	0.108143	0.237201	0.315841	0.78955	-7.86918
smri_thick_cdk_rracaterh	thick	rostral anterior cingulate (right)	df	4676.66	4429.28	4704.67	4370.69	4422.06	2570.3	2475.82	2597.1	2447.73	2455.77	3306.74
smri_thick_cdk_rracaterh	thick	rostral anterior cingulate (right)	p	0.90825	0.397638	0.122545	0.436073	0.856391	0.474521	0.913891	0.812519	0.75215	0.429867	4.79739e-15
smri_thick_cdk_rrmdfrrh	thick	rostral middle frontal (right)	t	0.285236	3.39444	2.51665	0.516922	-0.0489519	-0.436804	-0.236374	0.217453	-2.91986	0.125911	-12.4884
smri_thick_cdk_rrmdfrrh	thick	rostral middle frontal (right)	df	4641.92	4407.66	4668.3	4351.88	4401.78	2445.95	2364.24	2469.38	2339.2	2345.93	3174.06
smri_thick_cdk_rrmdfrrh	thick	rostral middle frontal (right)	p	0.775476	0.000693753	0.011881	0.605237	0.96096	0.662292	0.813163	0.827873	0.00353539	0.899813	5.65843e-35
smri_thick_cdk_sufrrh	thick	superior frontal (right)	t	0.498408	2.43039	2.38884	0.329036	-0.16222	0.0178388	0.224987	0.591276	-2.21068	1.02233	-10.9417
smri_thick_cdk_sufrrh	thick	superior frontal (right)	df	4637.14	4423.13	4658.06	4370.73	4417.71	2363.77	2294.91	2383.63	2273.34	2279.08	3089.47
smri_thick_cdk_sufrrh	thick	superior frontal (right)	p	0.61822	0.0151221	0.0169414	0.742144	0.87114	0.985769	0.822009	0.554392	0.0271574	0.306735	2.29845e-27
smri_thick_cdk_suplrh	thick	superior parietal (right)	t	0.825967	1.33861	0.958909	0.115428	-2.80597	0.931763	-0.203296	-0.676502	-2.60973	-0.883714	-15.4796
smri_thick_cdk_suplrh	thick	superior parietal (right)	df	4649.44	4422.74	4674.11	4368.34	4417.17	2429.3	2351.93	2451.55	2328.01	2334.36	3156.57
smri_thick_cdk_suplrh	thick	superior parietal (right)	p	0.408865	0.180767	0.337654	0.908111	0.00503845	0.351552	0.838922	0.498786	0.00911951	0.376942	3.75401e-52
smri_thick_cdk_sutmrh	thick	superior temporal (right)	t	1.36509	3.35568	1.93044	0.295372	-0.0833123	-0.414929	0.591105	-0.357118	-0.859079	1.33938	-8.21564
smri_thick_cdk_sutmrh	thick	superior temporal (right)	df	4599.89	4424.4	4615.32	4379.81	4420.17	2265.76	2214.9	2279.87	2197.5	2201.82	2967.51
smri_thick_cdk_sutmrh	thick	superior temporal (right)	p	0.172293	0.000798376	0.0536134	0.767724	0.933607	0.678233	0.55451	0.721036	0.39039	0.180585	3.11456e-16
smri_thick_cdk_smrh	thick	supra-marginal (right)	t	0.637032	1.48145	1.15465	0.241029	-1.45058	-0.0533265	0.106336	0.140693	-1.41925	-1.42185	-10.5213
smri_thick_cdk_smrh	thick	supra-marginal (right)	df	4627.98	4418.48	4651.05	4367.87	4413.99	2358.68	2291.52	2377.87	2269.88	2275.2	3073.85
smri_thick_cdk_smrh	thick	supra-marginal (right)	p	0.524135	0.138558	0.248295	0.809544	0.146967	0.957476	0.915325	0.888124	0.155964	0.155207	1.85551e-25
smri_thick_cdk_frpolerh	thick	frontal pole (right)	t	-1.15446	-0.17249	0.53936	-1.29118	-1.38463	-0.552358	-0.358938	1.30567	-0.973388	0.190431	-8.64485
smri_thick_cdk_frpolerh	thick	frontal pole (right)	df	4643.43	4417.48	4660.5	4360.62	4409.67	2395.92	2321.16	2416.85	2299.02	2304.31	3129.66
smri_thick_cdk_frpolerh	thick	frontal pole (right)	p	0.248373	0.863061	0.589664	0.196711	0.166237	0.580754	0.719674	0.191791	0.330463	0.848989	8.45686e-18
smri_thick_cdk_tmpolerh	thick	temporal pole (right)	t	3.12536	1.89135	0.586996	0.897367	0.287801	1.58687	0.829753	0.189356	0.0159116	0.94339	-2.70292
smri_thick_cdk_tmpolerh	thick	temporal pole (right)	df	4637.46	4355.59	4669.94	4289.33	4342.33	2844.4	2711.14	2879.53	2673.58	2686.04	3575.92
smri_thick_cdk_tmpolerh	thick	temporal pole (right)	p	0.00178688	0.0586435	0.557235	0.369574	0.773513	0.112654	0.406752	0.849827	0.987306	0.345566	0.00690575
smri_thick_cdk_trvtmrh	thick	transverse temporal (right)	t	-0.56445	3.08713	1.83412	0.320289	0.0299448	-1.45026	-0.218422	-0.187499	-0.897878	2.19313	-10.4531
smri_thick_cdk_trvtmrh	thick	transverse temporal (right)	df	4618.64	4429.82	4630.75	4380.82	4423.74	2293.79	2237.79	2309.33	2219.91	2224.31	3011.72
smri_thick_cdk_trvtmrh	thick	transverse temporal (right)	p	0.572475	0.0020335	0.0667008	0.748765	0.976112	0.147123	0.82712	0.851286	0.369348	0.0284013	3.80005e-25
smri_thick_cdk_insularh	thick	insula (right)	t	1.38737	0.0796988	1.2986	0.708156	-0.820448	1.14056	-0.181703	0.157017	-0.535383	-0.0551725	-9.9982
smri_thick_cdk_insularh	thick	insula (right)	df	4703.24	4442.73	4728.46	4379.58	4432.07	2692.12	2583.98	2721.67	2553.29	2561.95	3431.58
smri_thick_cdk_insularh	thick	insula (right)	p	0.165393	0.93648	0.194144	0.478886	0.412005	0.254157	0.85583	0.875243	0.592432	0.956005	3.21547e-23
smri_vol_scs_tplh	vol	thalamus proper (left)	t	-1.13969	-0.670085	-0.592319	-1.45777	2.72441	0.515857	-1.5145	0.0809134	-1.04539	0.773057	15.5326
smri_vol_scs_tplh	vol	thalamus proper (left)	df	4637.74	4451.34	4655.44	4404.8	4447.07	2329.08	2272.27	2345.1	2253.36	2258.03	3039.89
smri_vol_scs_tplh	vol	thalamus proper (left)	p	0.254473	0.502838	0.553666	0.144975	0.00646686	0.606003	0.130039	0.935518	0.295953	0.439569	2.04739e-52
smri_vol_scs_caudatelh	vol	caudate (left)	t	-0.533526	-1.03959	-0.0912895	0.0834496	0.833939	1.0975	-0.0606929	1.26605	0.986399	0.667113	-5.02438
smri_vol_scs_caudatelh	vol	caudate (left)	df	4340.58	4297.6	4336.73	4276.5	4288.32	1989.34	1976.79	1989.65	1972.89	1974.03	2348.14
smri_vol_scs_caudatelh	vol	caudate (left)	p	0.593697	0.298591	0.927267	0.933498	0.404362	0.272556	0.95161	0.205643	0.324058	0.504778	5.43105e-07
smri_vol_scs_putamenlh	vol	putamen (left)	t	0.356334	1.63432	0.500033	-1.63378	0.0963286	0.0142864	1.212	0.247419	0.979405	0.0669004	-0.328999
smri_vol_scs_putamenlh	vol	putamen (left)	df	4594.48	4426.25	4607.45	4382.67	4421.71	2249.27	2201.5	2262.4	2184.98	2189.25	2948.91
smri_vol_scs_putamenlh	vol	putamen (left)	p	0.721607	0.102263	0.617076	0.102376	0.923264	0.988603	0.225642	0.804606	0.327489	0.946667	0.74218
smri_vol_scs_pallidumlh	vol	pallidum (left)	t	-1.14533	-1.86326	0.751391	0.084197	-0.566884	-0.118361	-1.00113	-1.28459	-0.579723	-0.27129	-7.57999
smri_vol_scs_pallidumlh	vol	pallidum (left)	df	4622.28	4336.79	4651.03	4268.02	4321.63	2819.11	2685.72	2853.85	2648.67	2660.38	3540.34
smri_vol_scs_pallidumlh	vol	pallidum (left)	p	0.252132	0.0624935	0.452456	0.932904	0.570822	0.90579	0.316856	0.199041	0.562151	0.786189	4.38697e-14
smri_vol_scs_hpuslh	vol	hippocampus (left)	t	-0.43599	-1.64377	-2.01292	-0.616999	0.935798	-2.72178	-1.14996	-0.359739	-0.577514	0.152076	5.50993
smri_vol_scs_hpuslh	vol	hippocampus (left)	df	4625.19	4457.16	4637.05	4413.32	4452.33	2290.27	2241.54	2303.6	2224.92	2229.15	2995.17
smri_vol_scs_hpuslh	vol	hippocampus (left)	p	0.662864	0.100294	0.0441807	0.537267	0.349428	0.00654229	0.250282	0.719075	0.563651	0.879141	3.89422e-08
smri_vol_scs_amygdalalh	vol	amygdala (left)	t	0.377185	-0.785638	-1.406	-0.878156	1.59618	-0.100316	-0.936632	-2.20088	0.146744	-1.03266	5.63688
smri_vol_scs_amygdalalh	vol	amygdala (left)	df	4687.15	4463.54	4712.3	4410.08	4458.22	2488.85	2410.12	2511.44	2385.66	2392.07	3216.21
smri_vol_scs_amygdalalh	vol	amygdala (left)	p	0.706053	0.432122	0.159789	0.379907	0.11052	0.920102	0.349042	0.0278353	0.883346	0.301868	1.88114e-08
smri_vol_scs_aal	vol	accumbens area (left)	t	-0.226694	0.427165	-0.194837	-0.448928	-0.3589	1.58493	0.674501	0.124807	-0.756076	-0.427298	-1.0194
smri_vol_scs_aal	vol	accumbens area (left)	df	4657.51	4402.32	4688.6	4342.69	4394.82	2596.13	2495.64	2624.44	2465.78	2474.53	3329.66
smri_vol_scs_aal	vol	accumbens area (left)	p	0.820671	0.66928	0.845529	0.653506	0.719687	0.113103	0.500055	0.900686	0.449676	0.669199	0.308088
smri_vol_scs_tprh	vol	thalamus proper (right)	t	-0.986755	0.562032	0.422782	-0.969251	2.31312	-0.354106	-1.29247	-0.58974	-2.02058	-0.0724842	9.05955
smri_vol_scs_tprh	vol	thalamus proper (right)	df	4631.85	4448.98	4644.66	4401.76	4443.53	2307.65	2253.26	2322.77	2235.53	2239.99	3023.01
smri_vol_scs_tprh	vol	thalamus proper (right)	p	0.323814	0.574122	0.672474	0.332473	0.0207617	0.723292	0.196328	0.555422	0.0434422	0.942223	2.2945e-19
smri_vol_scs_caudaterh	vol	caudate (right)	t	-1.01151	-0.540572	-0.351457	-0.467782	0.709244	-0.0342996	-1.87202	0.85377	-0.0907864	-1.53568	-6.55135
smri_vol_scs_caudaterh	vol	caudate (right)	df	4375.29	4319.86	4369.97	4295.46	4310.28	2012.91	1998.68	2014.57	1992.16	1995.02	2522.5
smri_vol_scs_caudaterh	vol	caudate (right)	p	0.311829	0.588831	0.725262	0.639964	0.478211	0.972642	0.0613501	0.393334	0.927671	0.124776	6.88743e-11
smri_vol_scs_putamenrh	vol	putamen (right)	t	-0.0187413	0.893765	0.416468	-1.89843	-0.457388	0.983244	0.915645	0.29948	-0.976357	-1.8189	-7.43071
smri_vol_scs_putamenrh	vol	putamen (right)	df	4452.49	4359.49	4450.08	4328.58	4352.37	2081.75	2059.08	2086.26	2048.55	2052.47	2689.54
smri_vol_scs_putamenrh	vol	putamen (right)	p	0.985048	0.371497	0.677088	0.0577053	0.647415	0.325601	0.35996	0.764604	0.329003	0.069072	1.44309e-13
smri_vol_scs_pallidumrh	vol	pallidum (right)	t	1.11734	-0.490198	-0.530873	0.199563	1.55271	1.67005	-1.59367	-0.0691707	-0.257215	0.615519	-3.0862
smri_vol_scs_pallidumrh	vol	pallidum (right)	df	4694.32	4450.61	4718.23	4391.63	4442.71	2570.44	2478.47	2596.34	2451.47	2458.88	3310.48
smri_vol_scs_pallidumrh	vol	pallidum (right)	p	0.263906	0.624018	0.595531	0.841832	0.120564	0.0950321	0.111138	0.944859	0.797034	0.538269	0.00204407
smri_vol_scs_hpusrh	vol	hippocampus (right)	t	-0.193169	-0.91414	-1.83673	-1.57055	1.45386	-0.248648	-0.27079	-0.734781	0.153312	1.34041	6.80143
smri_vol_scs_hpusrh	vol	hippocampus (right)	df	4570.2	4423.87	4579.35	4384.39	4419.24	2213.54	2173.74	2223.91	2159.09	2162.98	2896.1
smri_vol_scs_hpusrh	vol	hippocampus (right)	p	0.846835	0.360693	0.0663146	0.116358	0.146055	0.803656	0.786578	0.46255	0.878167	0.180254	1.25342e-11
smri_vol_scs_amygdalarh	vol	amygdala (right)	t	0.149087	1.12991	-0.645587	-1.68632	0.521275	-1.35053	1.23366	0.506652	0.234935	1.34507	1.52654
smri_vol_scs_amygdalarh	vol	amygdala (right)	df	4680.49	4436.61	4709.37	4379.17	4430	2568.91	2476.15	2595.27	2448.22	2456.07	3301.37
smri_vol_scs_amygdalarh	vol	amygdala (right)	p	0.881491	0.258575	0.518578	0.0918053	0.602201	0.176965	0.217446	0.612442	0.814279	0.178728	0.126972
smri_vol_scs_aar	vol	accumbens area (right)	t	-1.70456	0.125383	-0.210218	-0.75168	-0.0342791	-0.611705	1.20861	-1.10691	1.02134	1.85894	-5.61524
smri_vol_scs_aar	vol	accumbens area (right)	df	4705.08	4482.15	4727.7	4428.08	4476.25	2507.73	2428.84	2530.26	2404.73	2411.07	3241.23
smri_vol_scs_aar	vol	accumbens area (right)	p	0.0883431	0.900226	0.833507	0.452284	0.972656	0.540788	0.226932	0.268437	0.307194	0.063157	2.12843e-08
smri_vol_scs_wholeb	vol	whole brain volume	t	-2.54459	-5.64997	-3.51797	-2.90674	2.1756	-0.295609	-0.924249	1.13458	-0.440939	0.983324	7.72973
smri_vol_scs_wholeb	vol	whole brain volume	df	4285.95	4259.19	4271.41	4249.23	4256.14	1954.16	1947.86	1955.74	1940.73	1947.47	2194.76
smri_vol_scs_wholeb	vol	whole brain volume	p	0.0109755	1.70948e-08	0.000439394	0.00367104	0.02964	0.76756	0.355471	0.25669	0.659307	0.32557	1.62839e-14

### Sheet: SM Table 8 rsfMRI
ID		VarName	Network 1	Network 2	Item	Subtype 1	Subtype 2	Subtype 3	Subtype 4	Subtype 5	Subtype 1:Time Point	Subtype 2:Time Point	Subtype 3:Time Point	Subtype 4:Time Point	Subtype 5:Time Point	Time Point
1	#REF!	rsfmri_c_ngd_ad_ngd_ad	ad	ad	t	0.345802	-1.1267	-0.892458	2.24053	-0.465276	-1.12067	-0.465044	-0.298558	2.16585	0.0163765	-0.0816315
1	#REF!	rsfmri_c_ngd_ad_ngd_ad	ad	ad	df	3910.29	3588	3746.54	3618.74	3458.3	2734.91	2689.49	2858.74	2791.17	2538.57	3397.83
1	#REF!	rsfmri_c_ngd_ad_ngd_ad	ad	ad	p	0.72951	0.259947	0.372205	0.025117	0.641763	0.262527	0.641937	0.765299	0.0304072	0.986935	0.934945
2	#REF!	rsfmri_c_ngd_ad_ngd_ca	ad	ca	t	-0.576356	0.919204	1.80637	-1.64403	-0.423515	0.419666	0.0646273	-0.87132	-1.73616	-0.93617	1.90137
2	#REF!	rsfmri_c_ngd_ad_ngd_ca	ad	ca	df	3650.38	3391.18	3570.88	3449.29	3236.54	3101.56	2982.88	3159.75	3076.4	2821.08	3654.36
2	#REF!	rsfmri_c_ngd_ad_ngd_ca	ad	ca	p	0.56441	0.358054	0.0709444	0.10026	0.671948	0.674759	0.948475	0.383646	0.0826361	0.349266	0.0573316
3	#REF!	rsfmri_c_ngd_ad_ngd_cgc	ad	cgc	t	1.37172	0.920083	0.0410399	1.32441	-0.125082	-0.521624	-0.884029	1.57067	-0.633764	-0.724212	-2.63311
3	#REF!	rsfmri_c_ngd_ad_ngd_cgc	ad	cgc	df	3765.68	3457.97	3627.97	3499.46	3315.92	2801.09	2730.38	2904.57	2831.03	2573.8	3432.98
3	#REF!	rsfmri_c_ngd_ad_ngd_cgc	ad	cgc	p	0.170233	0.357593	0.967266	0.185454	0.900466	0.601974	0.376759	0.116369	0.526286	0.469001	0.00849874
4	#REF!	rsfmri_c_ngd_ad_ngd_dla	ad	dla	t	-0.597615	0.216593	2.16964	-0.0400093	-0.0957606	0.372287	0.295925	0.920967	-1.97915	-0.624174	-1.52756
4	#REF!	rsfmri_c_ngd_ad_ngd_dla	ad	dla	df	3530.62	3273.13	3453.06	3332.69	3111.93	3024.84	2896.22	3075.54	2989.81	2733.87	3538.84
4	#REF!	rsfmri_c_ngd_ad_ngd_dla	ad	dla	p	0.550135	0.828539	0.0301024	0.968088	0.923717	0.709705	0.767308	0.35714	0.0478907	0.532566	0.126711
5	#REF!	rsfmri_c_ngd_ad_ngd_dt	ad	dt	t	-0.971665	-0.639335	0.0768929	-1.99887	-1.10704	-0.329248	0.956013	0.339621	-0.0687904	-0.153457	-1.03306
5	#REF!	rsfmri_c_ngd_ad_ngd_dt	ad	dt	df	3656.22	3364.64	3545.51	3415.54	3216.45	2866.39	2775.36	2952.27	2873.37	2615.69	3495.67
5	#REF!	rsfmri_c_ngd_ad_ngd_dt	ad	dt	p	0.331282	0.522648	0.938713	0.0457012	0.26836	0.741993	0.339149	0.734166	0.945161	0.87805	0.301646
6	#REF!	rsfmri_c_ngd_ad_ngd_fo	ad	fo	t	-1.19201	-0.981639	-0.281104	-2.10048	-0.776425	-1.29865	-0.547724	1.13123	-2.88357	-0.652071	0.174208
6	#REF!	rsfmri_c_ngd_ad_ngd_fo	ad	fo	df	3634.06	3368.82	3551.44	3426.87	3215.42	3052.64	2938.35	3115.61	3032.54	2776.35	3627.49
6	#REF!	rsfmri_c_ngd_ad_ngd_fo	ad	fo	p	0.233334	0.326348	0.778647	0.0357592	0.437555	0.194163	0.583923	0.258044	0.00395966	0.514409	0.861712
7	#REF!	rsfmri_c_ngd_ad_ngd_n	ad	n	t	0.389344	-0.514091	-0.626486	-1.27285	-0.380098	-1.3043	-0.369936	-0.310971	1.25331	-1.17021	1.60748
7	#REF!	rsfmri_c_ngd_ad_ngd_n	ad	n	df	3567.06	3262.05	3438.89	3309.2	3110.25	2702.55	2615.92	2792.56	2716.22	2458.17	3306.4
7	#REF!	rsfmri_c_ngd_ad_ngd_n	ad	n	p	0.697045	0.607223	0.531038	0.203162	0.703899	0.192243	0.71146	0.755846	0.210199	0.242031	0.108045
8	#REF!	rsfmri_c_ngd_ad_ngd_rspltp	ad	rspltp	t	1.34798	-0.171769	0.426353	-2.05237	0.415209	-1.63162	-0.0246261	-1.37674	-1.31709	-1.02543	0.138059
8	#REF!	rsfmri_c_ngd_ad_ngd_rspltp	ad	rspltp	df	3636.92	3367.83	3547.8	3423.9	3214	3020.02	2908.43	3085.92	3003.72	2746.74	3591.76
8	#REF!	rsfmri_c_ngd_ad_ngd_rspltp	ad	rspltp	p	0.17775	0.863629	0.669877	0.0402092	0.678017	0.102864	0.980355	0.168693	0.187908	0.305252	0.890202
9	#REF!	rsfmri_c_ngd_ad_ngd_sa	ad	sa	t	0.342467	1.57335	0.27393	-1.65548	-0.173716	-0.794671	0.549868	0.639169	-1.45129	0.390048	-1.57013
9	#REF!	rsfmri_c_ngd_ad_ngd_sa	ad	sa	df	3571.88	3305.65	3483.37	3360.56	3148.46	2978.47	2860.18	3038.59	2956.38	2699.24	3524.26
9	#REF!	rsfmri_c_ngd_ad_ngd_sa	ad	sa	p	0.73202	0.115734	0.784155	0.097921	0.8621	0.426868	0.582453	0.522761	0.146805	0.696532	0.116476
10	#REF!	rsfmri_c_ngd_ad_ngd_smh	ad	smh	t	0.399484	-0.131798	-0.819516	2.05835	-0.346689	-0.207168	0.862575	-0.778631	0.938428	0.803082	1.69248
10	#REF!	rsfmri_c_ngd_ad_ngd_smh	ad	smh	df	3892.2	3584.24	3738.54	3616.66	3451.76	2822.79	2763.54	2934.33	2866.28	2614.22	3412.62
10	#REF!	rsfmri_c_ngd_ad_ngd_smh	ad	smh	p	0.689558	0.895152	0.412545	0.0396282	0.728846	0.835894	0.388446	0.43626	0.348103	0.422	0.090645
11	#REF!	rsfmri_c_ngd_ad_ngd_smm	ad	smm	t	-0.813422	-1.09783	-2.21453	2.61573	-1.45694	-1.33077	1.01658	-1.14473	1.07019	0.121039	-0.0930843
11	#REF!	rsfmri_c_ngd_ad_ngd_smm	ad	smm	df	3768.52	3486.77	3660	3535.71	3340.92	3002.9	2911.53	3086.86	3009.1	2752.04	3599.94
11	#REF!	rsfmri_c_ngd_ad_ngd_smm	ad	smm	p	0.416027	0.272356	0.026854	0.00894166	0.145227	0.183367	0.309436	0.25241	0.284617	0.903669	0.925842
12	#REF!	rsfmri_c_ngd_ad_ngd_vs	ad	vs	t	0.712783	-0.384905	1.07569	0.352717	0.671566	-0.533175	0.695605	-2.58208	0.798158	-0.128988	1.61759
12	#REF!	rsfmri_c_ngd_ad_ngd_vs	ad	vs	df	3781.71	3496.02	3668.62	3543.55	3351.71	2979.78	2892.79	3067.89	2990.88	2733.75	3586.98
12	#REF!	rsfmri_c_ngd_ad_ngd_vs	ad	vs	p	0.476024	0.700331	0.282137	0.724321	0.501906	0.593952	0.486732	0.00986652	0.424842	0.897377	0.105839
13	#REF!	rsfmri_c_ngd_ad_ngd_vta	ad	vta	t	0.969703	1.48555	-1.6742	1.49545	0.573187	-0.922352	-0.196048	-0.342792	1.93179	0.548923	0.180599
13	#REF!	rsfmri_c_ngd_ad_ngd_vta	ad	vta	df	3894.28	3570.66	3726.89	3600.7	3438.11	2719.33	2672.37	2841.59	2774.82	2521.36	3357.88
13	#REF!	rsfmri_c_ngd_ad_ngd_vta	ad	vta	p	0.332255	0.137488	0.0941752	0.134886	0.566556	0.356427	0.844587	0.73178	0.053487	0.583107	0.856693
14	#REF!	rsfmri_c_ngd_ca_ngd_ad	ca	ad	t	-0.576356	0.919204	1.80637	-1.64403	-0.423515	0.419666	0.0646273	-0.87132	-1.73616	-0.93617	1.90137
14	#REF!	rsfmri_c_ngd_ca_ngd_ad	ca	ad	df	3650.38	3391.18	3570.88	3449.29	3236.54	3101.56	2982.88	3159.75	3076.4	2821.08	3654.36
14	#REF!	rsfmri_c_ngd_ca_ngd_ad	ca	ad	p	0.56441	0.358054	0.0709444	0.10026	0.671948	0.674759	0.948475	0.383646	0.0826361	0.349266	0.0573316
15	#REF!	rsfmri_c_ngd_ca_ngd_ca	ca	ca	t	0.455175	0.0447543	-0.386095	-0.198992	1.93832	1.00728	0.211403	-0.469259	0.601672	1.26579	4.93697
15	#REF!	rsfmri_c_ngd_ca_ngd_ca	ca	ca	df	4154.02	3810.22	3921.58	3806.92	3714.08	2354.48	2364.52	2503.49	2459.48	2244.56	3022.14
15	#REF!	rsfmri_c_ngd_ca_ngd_ca	ca	ca	p	0.649007	0.964306	0.699447	0.84228	0.0526594	0.313902	0.832591	0.638925	0.547448	0.205721	8.36497e-07
16	#REF!	rsfmri_c_ngd_ca_ngd_cgc	ca	cgc	t	-0.738326	-0.11277	0.808682	-1.4837	-0.0791024	-0.529096	0.300738	1.42093	0.0880977	-0.285674	4.33086
16	#REF!	rsfmri_c_ngd_ca_ngd_cgc	ca	cgc	df	3692.21	3408.51	3586.54	3459.69	3259.78	2943.96	2848.57	3025.16	2946.01	2688.36	3553.79
16	#REF!	rsfmri_c_ngd_ca_ngd_cgc	ca	cgc	p	0.460363	0.910219	0.418752	0.137981	0.936956	0.596779	0.763636	0.155441	0.929805	0.77515	1.5263e-05
17	#REF!	rsfmri_c_ngd_ca_ngd_dla	ca	dla	t	-0.668867	-0.463785	1.05204	-0.390448	-1.3027	-0.421526	-0.00219494	1.63073	0.142714	-0.0758952	1.1345
17	#REF!	rsfmri_c_ngd_ca_ngd_dla	ca	dla	df	3779.83	3490.03	3654.5	3532.39	3343.7	2928.89	2843.44	3018.64	2944.1	2686.09	3488.71
17	#REF!	rsfmri_c_ngd_ca_ngd_dla	ca	dla	p	0.503621	0.64283	0.29285	0.696229	0.192768	0.673402	0.998249	0.103053	0.886526	0.939508	0.256661
18	#REF!	rsfmri_c_ngd_ca_ngd_dt	ca	dt	t	0.856696	0.88603	-1.78251	0.827371	1.3104	0.350637	0.735285	-2.35974	1.73911	0.755653	-3.27064
18	#REF!	rsfmri_c_ngd_ca_ngd_dt	ca	dt	df	3880.64	3583.28	3737.82	3614.56	3446.21	2889.27	2819.37	2992.23	2923.36	2666.47	3435.93
18	#REF!	rsfmri_c_ngd_ca_ngd_dt	ca	dt	p	0.391666	0.375661	0.0747467	0.408082	0.190149	0.725886	0.462227	0.0183517	0.0821212	0.449924	0.00108365
19	#REF!	rsfmri_c_ngd_ca_ngd_fo	ca	fo	t	0.208311	-1.2191	-1.56496	-1.92948	-2.1591	-0.152345	0.937183	-0.00108936	1.13122	-0.121727	-1.27095
19	#REF!	rsfmri_c_ngd_ca_ngd_fo	ca	fo	df	3891.88	3597.84	3749.61	3629.07	3459.14	2918.42	2845.89	3020	2948.98	2692.56	3435.8
19	#REF!	rsfmri_c_ngd_ca_ngd_fo	ca	fo	p	0.834997	0.222885	0.117676	0.0537497	0.0309109	0.878925	0.348744	0.999131	0.258052	0.903124	0.203834
20	#REF!	rsfmri_c_ngd_ca_ngd_n	ca	n	t	-1.96693	-0.0823317	-1.06291	-0.096162	-0.645221	0.149163	-0.550624	-2.62419	1.64702	0.797023	-2.11114
20	#REF!	rsfmri_c_ngd_ca_ngd_n	ca	n	df	3550.25	3242.18	3416.39	3285.87	3091.02	2655.21	2570.16	2746.39	2671.78	2414.13	3253.26
20	#REF!	rsfmri_c_ngd_ca_ngd_n	ca	n	p	0.0492691	0.934388	0.287898	0.923398	0.518832	0.881437	0.58194	0.00873362	0.0996706	0.425516	0.0348364
21	#REF!	rsfmri_c_ngd_ca_ngd_rspltp	ca	rspltp	t	0.394911	0.674236	-0.538517	1.0076	1.58167	2.20381	-0.302591	-0.353288	1.90557	2.46694	-2.88519
21	#REF!	rsfmri_c_ngd_ca_ngd_rspltp	ca	rspltp	df	3892.48	3574.88	3726.95	3602.34	3441.06	2746.49	2693.21	2863.25	2797.85	2542.88	3336.82
21	#REF!	rsfmri_c_ngd_ca_ngd_rspltp	ca	rspltp	p	0.69293	0.500205	0.590253	0.313712	0.113818	0.0276207	0.762225	0.723898	0.0568087	0.0136927	0.00393681
22	#REF!	rsfmri_c_ngd_ca_ngd_sa	ca	sa	t	0.0601766	0.616382	-0.550483	-0.707989	1.51628	-1.08681	0.323363	0.460199	1.4859	1.28841	0.81546
22	#REF!	rsfmri_c_ngd_ca_ngd_sa	ca	sa	df	3627.64	3349.08	3525.52	3400.84	3195.71	2931.75	2826.88	3004.59	2924.59	2666.41	3510.39
22	#REF!	rsfmri_c_ngd_ca_ngd_sa	ca	sa	p	0.952018	0.537685	0.582023	0.479	0.129549	0.277211	0.746444	0.645407	0.137413	0.197713	0.414864
23	#REF!	rsfmri_c_ngd_ca_ngd_smh	ca	smh	t	-0.477998	1.2003	3.13763	-1.10974	-0.59202	0.13365	0.0899829	1.24069	-0.439218	-0.471118	1.85937
23	#REF!	rsfmri_c_ngd_ca_ngd_smh	ca	smh	df	3558.63	3297.13	3476.91	3355.1	3143.11	3003.3	2882.19	3060.15	2976.65	2724.55	3548.55
23	#REF!	rsfmri_c_ngd_ca_ngd_smh	ca	smh	p	0.632681	0.230111	0.00171744	0.267193	0.55388	0.893688	0.928307	0.214815	0.660535	0.637594	0.0630572
24	#REF!	rsfmri_c_ngd_ca_ngd_smm	ca	smm	t	-0.483495	0.22551	1.87937	-1.38599	-0.405813	-0.470214	-1.15641	0.47266	-1.03318	-1.07365	-0.218049
24	#REF!	rsfmri_c_ngd_ca_ngd_smm	ca	smm	df	3700.51	3451.95	3628.68	3510.22	3298.37	3199.64	3076.4	3251.02	3168.45	2916.06	3740.52
24	#REF!	rsfmri_c_ngd_ca_ngd_smm	ca	smm	p	0.628773	0.821596	0.0602747	0.165839	0.684906	0.638234	0.247602	0.636487	0.301598	0.283068	0.827403
25	#REF!	rsfmri_c_ngd_ca_ngd_vs	ca	vs	t	0.892501	0.165242	0.861007	1.73425	-0.0584068	0.35138	-0.0571054	1.23826	0.0521051	-0.341282	0.406057
25	#REF!	rsfmri_c_ngd_ca_ngd_vs	ca	vs	df	3956.9	3629.37	3777.87	3653.68	3501.66	2691.62	2653.46	2819.88	2756.74	2505.64	3331.17
25	#REF!	rsfmri_c_ngd_ca_ngd_vs	ca	vs	p	0.372179	0.868763	0.389289	0.0829573	0.953428	0.72533	0.954466	0.215721	0.958449	0.73292	0.684727
26	#REF!	rsfmri_c_ngd_ca_ngd_vta	ca	vta	t	-1.22013	1.06267	-0.070677	0.137047	-0.59376	-0.718664	0.369633	-1.65924	-1.24948	-1.65565	-0.71559
26	#REF!	rsfmri_c_ngd_ca_ngd_vta	ca	vta	df	3740.62	3478.62	3643.8	3524.51	3328.16	3089.01	2979.32	3155.98	3076.83	2821.34	3589.43
26	#REF!	rsfmri_c_ngd_ca_ngd_vta	ca	vta	p	0.222494	0.288005	0.943659	0.891001	0.552713	0.472402	0.711682	0.097167	0.211585	0.0979049	0.474291
27	#REF!	rsfmri_c_ngd_cgc_ngd_ad	cgc	ad	t	1.37172	0.920083	0.0410399	1.32441	-0.125082	-0.521624	-0.884029	1.57067	-0.633764	-0.724212	-2.63311
27	#REF!	rsfmri_c_ngd_cgc_ngd_ad	cgc	ad	df	3765.68	3457.97	3627.97	3499.46	3315.92	2801.09	2730.38	2904.57	2831.03	2573.8	3432.98
27	#REF!	rsfmri_c_ngd_cgc_ngd_ad	cgc	ad	p	0.170233	0.357593	0.967266	0.185454	0.900466	0.601974	0.376759	0.116369	0.526286	0.469001	0.00849874
28	#REF!	rsfmri_c_ngd_cgc_ngd_ca	cgc	ca	t	-0.738326	-0.11277	0.808682	-1.4837	-0.0791024	-0.529096	0.300738	1.42093	0.0880977	-0.285674	4.33086
28	#REF!	rsfmri_c_ngd_cgc_ngd_ca	cgc	ca	df	3692.21	3408.51	3586.54	3459.69	3259.78	2943.96	2848.57	3025.16	2946.01	2688.36	3553.79
28	#REF!	rsfmri_c_ngd_cgc_ngd_ca	cgc	ca	p	0.460363	0.910219	0.418752	0.137981	0.936956	0.596779	0.763636	0.155441	0.929805	0.77515	1.5263e-05
29	#REF!	rsfmri_c_ngd_cgc_ngd_cgc	cgc	cgc	t	1.18336	0.154696	-0.908417	0.0604147	0.351941	0.952108	-0.867302	0.83897	-0.646266	-0.930472	-0.0632706
29	#REF!	rsfmri_c_ngd_cgc_ngd_cgc	cgc	cgc	df	3873.19	3528.67	3686.02	3553.39	3403.38	2530.67	2500.88	2666	2601.88	2355.72	3218.48
29	#REF!	rsfmri_c_ngd_cgc_ngd_cgc	cgc	cgc	p	0.236741	0.87707	0.363718	0.951829	0.724905	0.341133	0.38586	0.401562	0.518164	0.352222	0.949555
30	#REF!	rsfmri_c_ngd_cgc_ngd_dla	cgc	dla	t	-1.4944	-1.4093	1.09803	-0.865999	-1.00067	-0.236617	-0.577388	1.19197	-0.758042	-0.25881	1.70871
30	#REF!	rsfmri_c_ngd_cgc_ngd_dla	cgc	dla	df	3861.8	3544.02	3703.39	3577.45	3407.86	2760.01	2704.89	2876.13	2807.09	2551.66	3384.49
30	#REF!	rsfmri_c_ngd_cgc_ngd_dla	cgc	dla	p	0.135154	0.158835	0.272261	0.386549	0.317056	0.812972	0.563726	0.23337	0.448489	0.795803	0.0875972
31	#REF!	rsfmri_c_ngd_cgc_ngd_dt	cgc	dt	t	-0.0523225	1.06374	0.16853	1.23815	0.29361	-1.59276	1.6167	-0.201738	0.665627	-0.333878	-2.32948
31	#REF!	rsfmri_c_ngd_cgc_ngd_dt	cgc	dt	df	3835.06	3497.8	3659.48	3527.2	3367.08	2584.67	2544.64	2712.61	2646.13	2396.26	3265.54
31	#REF!	rsfmri_c_ngd_cgc_ngd_dt	cgc	dt	p	0.958274	0.287518	0.866176	0.215741	0.769074	0.111336	0.106067	0.840136	0.505708	0.738501	0.0198942
32	#REF!	rsfmri_c_ngd_cgc_ngd_fo	cgc	fo	t	-1.58754	-0.946375	0.326063	-1.04357	-0.791122	-2.98506	1.14104	0.807742	-1.01087	-0.804014	-0.494777
32	#REF!	rsfmri_c_ngd_cgc_ngd_fo	cgc	fo	df	3913.06	3595.26	3746.21	3623.82	3460.77	2763.78	2712.32	2882.25	2815.97	2561.34	3349.7
32	#REF!	rsfmri_c_ngd_cgc_ngd_fo	cgc	fo	p	0.112472	0.344021	0.744395	0.296754	0.428927	0.00286011	0.253953	0.419306	0.312164	0.421464	0.62079
33	#REF!	rsfmri_c_ngd_cgc_ngd_n	cgc	n	t	-0.0669097	0.228867	-0.399012	0.985483	-0.82005	-1.14373	-0.473391	-0.793362	0.624338	-0.539417	0.69684
33	#REF!	rsfmri_c_ngd_cgc_ngd_n	cgc	n	df	3733.93	3418.21	3590.36	3459.03	3277.56	2719.92	2654.38	2828.03	2755.1	2499.19	3373.61
33	#REF!	rsfmri_c_ngd_cgc_ngd_n	cgc	n	p	0.946657	0.818986	0.689908	0.324456	0.412247	0.252836	0.635973	0.427634	0.532457	0.589647	0.485951
34	#REF!	rsfmri_c_ngd_cgc_ngd_rspltp	cgc	rspltp	t	0.279066	0.298937	-1.52078	-0.453066	-0.0399956	-1.28483	-0.76353	-1.14812	0.30864	-0.170536	0.925588
34	#REF!	rsfmri_c_ngd_cgc_ngd_rspltp	cgc	rspltp	df	3702.37	3395.61	3570	3439.89	3250.59	2777	2700.79	2876.09	2800.97	2543.3	3411.5
34	#REF!	rsfmri_c_ngd_cgc_ngd_rspltp	cgc	rspltp	p	0.780209	0.765006	0.128404	0.65053	0.968099	0.198959	0.445214	0.251015	0.757618	0.864602	0.354725
35	#REF!	rsfmri_c_ngd_cgc_ngd_sa	cgc	sa	t	0.818806	2.23152	0.282926	0.999854	0.500315	-1.71792	2.16082	0.494123	1.23118	0.79944	-1.56883
35	#REF!	rsfmri_c_ngd_cgc_ngd_sa	cgc	sa	df	3773.36	3452.1	3611.83	3484.6	3311.17	2681.16	2620.16	2792.59	2723.84	2467.76	3276.26
35	#REF!	rsfmri_c_ngd_cgc_ngd_sa	cgc	sa	p	0.412949	0.0257106	0.77725	0.317451	0.616886	0.0859267	0.0308	0.621258	0.218364	0.424112	0.116784
36	#REF!	rsfmri_c_ngd_cgc_ngd_smh	cgc	smh	t	0.763925	-0.241896	-0.0382403	0.750672	1.31719	-0.678043	-0.0360022	-0.671165	-1.21639	0.181689	-0.921009
36	#REF!	rsfmri_c_ngd_cgc_ngd_smh	cgc	smh	df	3789.26	3482.17	3648.8	3521.97	3345.3	2798.56	2730.75	2903.62	2831.6	2578.76	3428.26
36	#REF!	rsfmri_c_ngd_cgc_ngd_smh	cgc	smh	p	0.44496	0.808875	0.969498	0.4529	0.187865	0.497801	0.971283	0.502169	0.223939	0.855841	0.357111
37	#REF!	rsfmri_c_ngd_cgc_ngd_smm	cgc	smm	t	0.468105	0.182249	-2.26175	0.772284	-0.671835	0.886946	0.964182	-0.025227	-0.883749	-0.299582	-1.77376
37	#REF!	rsfmri_c_ngd_cgc_ngd_smm	cgc	smm	df	3678.01	3422.38	3602.76	3480.98	3269.49	3141.78	3022.97	3198.64	3115.69	2861.79	3707.84
37	#REF!	rsfmri_c_ngd_cgc_ngd_smm	cgc	smm	p	0.639737	0.855398	0.023772	0.439998	0.501736	0.375176	0.335032	0.979875	0.3769	0.764517	0.0761849
38	#REF!	rsfmri_c_ngd_cgc_ngd_vs	cgc	vs	t	0.893162	-0.922051	-0.0963012	-1.74222	-0.0487657	1.27782	0.381041	-1.07605	1.61337	0.571523	2.10913
38	#REF!	rsfmri_c_ngd_cgc_ngd_vs	cgc	vs	df	3789.32	3488.11	3657.47	3530.6	3346.12	2863.57	2789.52	2963.89	2889.66	2632.24	3485.52
38	#REF!	rsfmri_c_ngd_cgc_ngd_vs	cgc	vs	p	0.371827	0.356566	0.923287	0.0815569	0.961109	0.201418	0.703202	0.281995	0.106774	0.567694	0.0350049
39	#REF!	rsfmri_c_ngd_cgc_ngd_vta	cgc	vta	t	0.410226	3.27786	-0.830303	2.17682	1.11362	-1.77025	-0.145744	-0.900089	0.470995	-0.19357	0.356394
39	#REF!	rsfmri_c_ngd_cgc_ngd_vta	cgc	vta	df	3884.36	3549.1	3704.14	3575.72	3419.21	2618.4	2580.2	2747.31	2682.53	2431.93	3274.83
39	#REF!	rsfmri_c_ngd_cgc_ngd_vta	cgc	vta	p	0.681663	0.00105604	0.406421	0.029559	0.265519	0.0768025	0.884135	0.368152	0.637683	0.846528	0.721568
40	#REF!	rsfmri_c_ngd_dla_ngd_ad	dla	ad	t	-0.597615	0.216593	2.16964	-0.0400093	-0.0957606	0.372287	0.295925	0.920967	-1.97915	-0.624174	-1.52756
40	#REF!	rsfmri_c_ngd_dla_ngd_ad	dla	ad	df	3530.62	3273.13	3453.06	3332.69	3111.93	3024.84	2896.22	3075.54	2989.81	2733.87	3538.84
40	#REF!	rsfmri_c_ngd_dla_ngd_ad	dla	ad	p	0.550135	0.828539	0.0301024	0.968088	0.923717	0.709705	0.767308	0.35714	0.0478907	0.532566	0.126711
41	#REF!	rsfmri_c_ngd_dla_ngd_ca	dla	ca	t	-0.668867	-0.463785	1.05204	-0.390448	-1.3027	-0.421526	-0.00219494	1.63073	0.142714	-0.0758952	1.1345
41	#REF!	rsfmri_c_ngd_dla_ngd_ca	dla	ca	df	3779.83	3490.03	3654.5	3532.39	3343.7	2928.89	2843.44	3018.64	2944.1	2686.09	3488.71
41	#REF!	rsfmri_c_ngd_dla_ngd_ca	dla	ca	p	0.503621	0.64283	0.29285	0.696229	0.192768	0.673402	0.998249	0.103053	0.886526	0.939508	0.256661
42	#REF!	rsfmri_c_ngd_dla_ngd_cgc	dla	cgc	t	-1.4944	-1.4093	1.09803	-0.865999	-1.00067	-0.236617	-0.577388	1.19197	-0.758042	-0.25881	1.70871
42	#REF!	rsfmri_c_ngd_dla_ngd_cgc	dla	cgc	df	3861.8	3544.02	3703.39	3577.45	3407.86	2760.01	2704.89	2876.13	2807.09	2551.66	3384.49
42	#REF!	rsfmri_c_ngd_dla_ngd_cgc	dla	cgc	p	0.135154	0.158835	0.272261	0.386549	0.317056	0.812972	0.563726	0.23337	0.448489	0.795803	0.0875972
43	#REF!	rsfmri_c_ngd_dla_ngd_dla	dla	dla	t	-0.228717	-1.74065	-1.47181	-0.467833	-0.231605	-0.167294	-0.515208	1.53546	2.07713	0.526651	0.169746
43	#REF!	rsfmri_c_ngd_dla_ngd_dla	dla	dla	df	3973.32	3621.37	3763.72	3635.73	3505.33	2452.97	2439.89	2597.05	2539.87	2302.44	3145.51
43	#REF!	rsfmri_c_ngd_dla_ngd_dla	dla	dla	p	0.819101	0.0818294	0.141156	0.639932	0.816859	0.867152	0.606454	0.124792	0.0378901	0.598487	0.865221
44	#REF!	rsfmri_c_ngd_dla_ngd_dt	dla	dt	t	1.93799	1.8705	0.0964347	0.853087	0.595437	-0.816607	-0.480474	-1.58138	-0.351123	-0.00953623	0.626681
44	#REF!	rsfmri_c_ngd_dla_ngd_dt	dla	dt	df	3881.4	3569.8	3735.14	3606.12	3437.84	2817.2	2761.4	2933.41	2861.96	2607.57	3475.52
44	#REF!	rsfmri_c_ngd_dla_ngd_dt	dla	dt	p	0.0526967	0.0614963	0.92318	0.393668	0.551591	0.414222	0.630929	0.113899	0.725522	0.992392	0.530909
45	#REF!	rsfmri_c_ngd_dla_ngd_fo	dla	fo	t	0.414014	0.0390249	-0.574829	-0.993443	0.0168951	-0.50034	-0.996735	0.322946	1.88995	-1.38998	1.51684
45	#REF!	rsfmri_c_ngd_dla_ngd_fo	dla	fo	df	3994.04	3658.96	3806.21	3679.83	3538.84	2627.28	2601.72	2764.95	2703.21	2457.42	3307.19
45	#REF!	rsfmri_c_ngd_dla_ngd_fo	dla	fo	p	0.678886	0.968873	0.565441	0.32056	0.986521	0.616878	0.318986	0.746761	0.0588717	0.164661	0.129402
46	#REF!	rsfmri_c_ngd_dla_ngd_n	dla	n	t	-0.0494739	1.10747	0.253558	0.395162	0.0684824	-0.0548543	0.237804	-0.54574	-0.852814	0.430282	-0.247482
46	#REF!	rsfmri_c_ngd_dla_ngd_n	dla	n	df	3632.16	3303.82	3481.08	3344.87	3161.86	2577.38	2515.07	2688.52	2615.61	2361.17	3244.1
46	#REF!	rsfmri_c_ngd_dla_ngd_n	dla	n	p	0.960544	0.26817	0.799852	0.692749	0.945406	0.956259	0.812052	0.58529	0.393841	0.66703	0.804551
47	#REF!	rsfmri_c_ngd_dla_ngd_rspltp	dla	rspltp	t	-0.117673	1.6008	-0.341082	1.24216	-0.0658802	2.5325	-0.110516	-1.66533	1.60878	1.51331	-1.90589
47	#REF!	rsfmri_c_ngd_dla_ngd_rspltp	dla	rspltp	df	3834.14	3545.61	3714.05	3590.01	3404.16	2977.92	2897.4	3071.31	2996.29	2739.65	3592.02
47	#REF!	rsfmri_c_ngd_dla_ngd_rspltp	dla	rspltp	p	0.906333	0.109511	0.733061	0.214258	0.947477	0.0113762	0.912008	0.0959492	0.10777	0.130316	0.0567437
48	#REF!	rsfmri_c_ngd_dla_ngd_sa	dla	sa	t	-1.98104	-0.557919	-1.13448	-0.324578	0.520826	-1.89632	0.302788	0.488767	0.343414	-0.382158	1.93237
48	#REF!	rsfmri_c_ngd_dla_ngd_sa	dla	sa	df	3724.11	3425.11	3595.18	3468.98	3278.39	2839.47	2757.63	2933.12	2858.19	2599.84	3440.86
48	#REF!	rsfmri_c_ngd_dla_ngd_sa	dla	sa	p	0.0476608	0.576936	0.256669	0.74552	0.602523	0.0580196	0.762074	0.625043	0.731313	0.702375	0.0533962
49	#REF!	rsfmri_c_ngd_dla_ngd_smh	dla	smh	t	0.0915464	-1.18725	0.9203	-0.0689988	1.21125	-0.561613	-0.718078	0.252235	-0.00104885	0.0445104	-2.22373
49	#REF!	rsfmri_c_ngd_dla_ngd_smh	dla	smh	df	3671.46	3382.49	3554.41	3430.12	3235.83	2874.43	2782.31	2958.86	2881.38	2626.96	3449.88
49	#REF!	rsfmri_c_ngd_dla_ngd_smh	dla	smh	p	0.927063	0.235214	0.357478	0.944995	0.225889	0.574424	0.472769	0.800877	0.999163	0.964501	0.0262312
50	#REF!	rsfmri_c_ngd_dla_ngd_smm	dla	smm	t	0.708417	-0.414943	0.26353	0.00446466	-0.692078	1.01657	0.583556	-0.724047	-2.35266	-0.841229	-0.490809
50	#REF!	rsfmri_c_ngd_dla_ngd_smm	dla	smm	df	3542.18	3293.17	3481.64	3357.73	3135.38	3105.54	2972.41	3150.08	3063.24	2809.52	3674.06
50	#REF!	rsfmri_c_ngd_dla_ngd_smm	dla	smm	p	0.478733	0.678211	0.792158	0.996438	0.48894	0.309439	0.559564	0.469091	0.0187027	0.400291	0.623591
51	#REF!	rsfmri_c_ngd_dla_ngd_vs	dla	vs	t	-0.862141	0.899857	-1.19781	0.121287	-1.00574	1.01237	1.11556	0.617023	1.09106	-0.239798	-1.41184
51	#REF!	rsfmri_c_ngd_dla_ngd_vs	dla	vs	df	3797.2	3484.25	3653.08	3523.45	3345.85	2776.09	2712.64	2885.89	2813.5	2557.34	3424.05
51	#REF!	rsfmri_c_ngd_dla_ngd_vs	dla	vs	p	0.388664	0.368259	0.231069	0.903471	0.314616	0.311447	0.264708	0.537268	0.275342	0.810506	0.158087
52	#REF!	rsfmri_c_ngd_dla_ngd_vta	dla	vta	t	1.71335	1.92189	-0.323931	0.0935338	-0.118164	0.137559	-0.690867	-0.12972	-1.19987	-0.544966	3.0978
52	#REF!	rsfmri_c_ngd_dla_ngd_vta	dla	vta	df	3970.83	3634.31	3783.57	3656.05	3512.89	2611.78	2585.08	2748.77	2686.5	2440.51	3293.69
52	#REF!	rsfmri_c_ngd_dla_ngd_vta	dla	vta	p	0.0867258	0.0546974	0.746008	0.925485	0.905944	0.890599	0.489711	0.896797	0.230294	0.585827	0.00196605
53	#REF!	rsfmri_c_ngd_dt_ngd_ad	dt	ad	t	-0.971665	-0.639335	0.0768929	-1.99887	-1.10704	-0.329248	0.956013	0.339621	-0.0687904	-0.153457	-1.03306
53	#REF!	rsfmri_c_ngd_dt_ngd_ad	dt	ad	df	3656.22	3364.64	3545.51	3415.54	3216.45	2866.39	2775.36	2952.27	2873.37	2615.69	3495.67
53	#REF!	rsfmri_c_ngd_dt_ngd_ad	dt	ad	p	0.331282	0.522648	0.938713	0.0457012	0.26836	0.741993	0.339149	0.734166	0.945161	0.87805	0.301646
54	#REF!	rsfmri_c_ngd_dt_ngd_ca	dt	ca	t	0.856696	0.88603	-1.78251	0.827371	1.3104	0.350637	0.735285	-2.35974	1.73911	0.755653	-3.27064
54	#REF!	rsfmri_c_ngd_dt_ngd_ca	dt	ca	df	3880.64	3583.28	3737.82	3614.56	3446.21	2889.27	2819.37	2992.23	2923.36	2666.47	3435.93
54	#REF!	rsfmri_c_ngd_dt_ngd_ca	dt	ca	p	0.391666	0.375661	0.0747467	0.408082	0.190149	0.725886	0.462227	0.0183517	0.0821212	0.449924	0.00108365
55	#REF!	rsfmri_c_ngd_dt_ngd_cgc	dt	cgc	t	-0.0523225	1.06374	0.16853	1.23815	0.29361	-1.59276	1.6167	-0.201738	0.665627	-0.333878	-2.32948
55	#REF!	rsfmri_c_ngd_dt_ngd_cgc	dt	cgc	df	3835.06	3497.8	3659.48	3527.2	3367.08	2584.67	2544.64	2712.61	2646.13	2396.26	3265.54
55	#REF!	rsfmri_c_ngd_dt_ngd_cgc	dt	cgc	p	0.958274	0.287518	0.866176	0.215741	0.769074	0.111336	0.106067	0.840136	0.505708	0.738501	0.0198942
56	#REF!	rsfmri_c_ngd_dt_ngd_dla	dt	dla	t	1.93799	1.8705	0.0964347	0.853087	0.595437	-0.816607	-0.480474	-1.58138	-0.351123	-0.00953623	0.626681
56	#REF!	rsfmri_c_ngd_dt_ngd_dla	dt	dla	df	3881.4	3569.8	3735.14	3606.12	3437.84	2817.2	2761.4	2933.41	2861.96	2607.57	3475.52
56	#REF!	rsfmri_c_ngd_dt_ngd_dla	dt	dla	p	0.0526967	0.0614963	0.92318	0.393668	0.551591	0.414222	0.630929	0.113899	0.725522	0.992392	0.530909
57	#REF!	rsfmri_c_ngd_dt_ngd_dt	dt	dt	t	-1.52933	-0.716296	0.56238	-0.400845	-0.448097	-0.306013	-1.12659	0.648319	0.0258568	-0.279316	1.20611
57	#REF!	rsfmri_c_ngd_dt_ngd_dt	dt	dt	df	3891.54	3567.6	3729.78	3599.06	3439.9	2713.69	2669.94	2839.76	2770.95	2519.38	3386.68
57	#REF!	rsfmri_c_ngd_dt_ngd_dt	dt	dt	p	0.126263	0.473856	0.573891	0.688558	0.654111	0.759618	0.260019	0.516831	0.979373	0.780025	0.227861
58	#REF!	rsfmri_c_ngd_dt_ngd_fo	dt	fo	t	0.764359	0.283269	0.563575	1.19061	0.185111	0.388612	-0.964881	-0.697342	-0.041496	0.473644	-0.0889804
58	#REF!	rsfmri_c_ngd_dt_ngd_fo	dt	fo	df	3886.11	3560.01	3717.7	3590.12	3428.44	2699.81	2654.54	2823.68	2756.7	2503.74	3348.81
58	#REF!	rsfmri_c_ngd_dt_ngd_fo	dt	fo	p	0.4447	0.776987	0.573078	0.233885	0.853153	0.697594	0.334692	0.485646	0.966903	0.635795	0.929103
59	#REF!	rsfmri_c_ngd_dt_ngd_n	dt	n	t	-0.213511	-0.416196	0.783164	0.516812	-0.86219	0.249438	-1.25805	0.7382	0.511129	-0.459315	-2.78055
59	#REF!	rsfmri_c_ngd_dt_ngd_n	dt	n	df	3608	3297.25	3482.42	3345.13	3154.03	2696.03	2620.22	2797.21	2719.1	2462.94	3354.4
59	#REF!	rsfmri_c_ngd_dt_ngd_n	dt	n	p	0.83094	0.677294	0.433584	0.605322	0.388649	0.803041	0.208485	0.460455	0.609302	0.646049	0.0054569
60	#REF!	rsfmri_c_ngd_dt_ngd_rspltp	dt	rspltp	t	-0.303158	-1.55407	0.468625	-0.656035	-0.32487	-0.564536	-0.479124	-0.905325	-0.587789	-1.08448	1.83756
60	#REF!	rsfmri_c_ngd_dt_ngd_rspltp	dt	rspltp	df	3914.83	3619.15	3776.16	3656.02	3481.18	2949.72	2881.17	3053.13	2982.42	2726.06	3532.02
60	#REF!	rsfmri_c_ngd_dt_ngd_rspltp	dt	rspltp	p	0.761785	0.120256	0.639365	0.511843	0.745299	0.572432	0.631886	0.365365	0.556718	0.278249	0.0662113
61	#REF!	rsfmri_c_ngd_dt_ngd_sa	dt	sa	t	-0.57558	-1.30699	1.01262	0.107625	0.606067	0.321277	-0.972618	0.373394	-0.308344	-0.390167	-0.859795
61	#REF!	rsfmri_c_ngd_dt_ngd_sa	dt	sa	df	3783.56	3472.8	3635	3509.1	3330.57	2768.93	2700.84	2873.92	2803.83	2546.5	3360.17
61	#REF!	rsfmri_c_ngd_dt_ngd_sa	dt	sa	p	0.564933	0.191304	0.311309	0.9143	0.544512	0.748025	0.33083	0.708882	0.757843	0.696446	0.389963
62	#REF!	rsfmri_c_ngd_dt_ngd_smh	dt	smh	t	1.07383	1.42679	0.0156765	-0.807328	-1.45245	-0.411091	1.6813	-0.0490523	0.0351288	-0.488309	-1.25645
62	#REF!	rsfmri_c_ngd_dt_ngd_smh	dt	smh	df	3771.34	3491.48	3665.6	3540.85	3350.95	3007.35	2917.17	3091.95	3014.02	2761.62	3614.2
62	#REF!	rsfmri_c_ngd_dt_ngd_smh	dt	smh	p	0.282966	0.153729	0.987493	0.419532	0.146469	0.681035	0.0928124	0.960881	0.971979	0.62537	0.209034
63	#REF!	rsfmri_c_ngd_dt_ngd_smm	dt	smm	t	-0.719778	0.871196	1.27342	-0.671627	-0.399292	-0.155985	0.933736	2.55141	0.454746	0.100034	0.363726
63	#REF!	rsfmri_c_ngd_dt_ngd_smm	dt	smm	df	3575.93	3304.56	3489.72	3362.56	3150.04	2959.52	2846.66	3024.54	2941.88	2685.06	3562.49
63	#REF!	rsfmri_c_ngd_dt_ngd_smm	dt	smm	p	0.471709	0.38371	0.202952	0.501867	0.689705	0.876056	0.350519	0.0107775	0.649326	0.920325	0.716084
64	#REF!	rsfmri_c_ngd_dt_ngd_vs	dt	vs	t	-0.0184669	0.276235	-0.158344	0.954603	0.864132	-0.327726	0.597594	-0.288576	0.0116054	-0.229027	-0.18588
64	#REF!	rsfmri_c_ngd_dt_ngd_vs	dt	vs	df	3723.92	3418.65	3596.1	3463.69	3277.51	2803.46	2729.52	2905.15	2828.88	2572.14	3454.14
64	#REF!	rsfmri_c_ngd_dt_ngd_vs	dt	vs	p	0.985267	0.782384	0.874195	0.339845	0.387579	0.743143	0.550161	0.772926	0.990741	0.818866	0.85255
65	#REF!	rsfmri_c_ngd_dt_ngd_vta	dt	vta	t	-1.20851	-2.89641	0.883872	-1.79621	-1.4747	-0.103842	-0.263403	1.27064	-1.56745	-1.42821	-4.1905
65	#REF!	rsfmri_c_ngd_dt_ngd_vta	dt	vta	df	4033.92	3702.29	3846.53	3721.75	3585.04	2651.17	2628.4	2790.51	2729.54	2485.3	3335.37
65	#REF!	rsfmri_c_ngd_dt_ngd_vta	dt	vta	p	0.226922	0.00379677	0.376821	0.0725415	0.14038	0.917302	0.79226	0.203964	0.117126	0.153358	2.8556e-05
66	#REF!	rsfmri_c_ngd_fo_ngd_ad	fo	ad	t	-1.19201	-0.981639	-0.281104	-2.10048	-0.776425	-1.29865	-0.547724	1.13123	-2.88357	-0.652071	0.174208
66	#REF!	rsfmri_c_ngd_fo_ngd_ad	fo	ad	df	3634.06	3368.82	3551.44	3426.87	3215.42	3052.64	2938.35	3115.61	3032.54	2776.35	3627.49
66	#REF!	rsfmri_c_ngd_fo_ngd_ad	fo	ad	p	0.233334	0.326348	0.778647	0.0357592	0.437555	0.194163	0.583923	0.258044	0.00395966	0.514409	0.861712
67	#REF!	rsfmri_c_ngd_fo_ngd_ca	fo	ca	t	0.208311	-1.2191	-1.56496	-1.92948	-2.1591	-0.152345	0.937183	-0.00108936	1.13122	-0.121727	-1.27095
67	#REF!	rsfmri_c_ngd_fo_ngd_ca	fo	ca	df	3891.88	3597.84	3749.61	3629.07	3459.14	2918.42	2845.89	3020	2948.98	2692.56	3435.8
67	#REF!	rsfmri_c_ngd_fo_ngd_ca	fo	ca	p	0.834997	0.222885	0.117676	0.0537497	0.0309109	0.878925	0.348744	0.999131	0.258052	0.903124	0.203834
68	#REF!	rsfmri_c_ngd_fo_ngd_cgc	fo	cgc	t	-1.58754	-0.946375	0.326063	-1.04357	-0.791122	-2.98506	1.14104	0.807742	-1.01087	-0.804014	-0.494777
68	#REF!	rsfmri_c_ngd_fo_ngd_cgc	fo	cgc	df	3913.06	3595.26	3746.21	3623.82	3460.77	2763.78	2712.32	2882.25	2815.97	2561.34	3349.7
68	#REF!	rsfmri_c_ngd_fo_ngd_cgc	fo	cgc	p	0.112472	0.344021	0.744395	0.296754	0.428927	0.00286011	0.253953	0.419306	0.312164	0.421464	0.62079
69	#REF!	rsfmri_c_ngd_fo_ngd_dla	fo	dla	t	0.414014	0.0390249	-0.574829	-0.993443	0.0168951	-0.50034	-0.996735	0.322946	1.88995	-1.38998	1.51684
69	#REF!	rsfmri_c_ngd_fo_ngd_dla	fo	dla	df	3994.04	3658.96	3806.21	3679.83	3538.84	2627.28	2601.72	2764.95	2703.21	2457.42	3307.19
69	#REF!	rsfmri_c_ngd_fo_ngd_dla	fo	dla	p	0.678886	0.968873	0.565441	0.32056	0.986521	0.616878	0.318986	0.746761	0.0588717	0.164661	0.129402
70	#REF!	rsfmri_c_ngd_fo_ngd_dt	fo	dt	t	0.764359	0.283269	0.563575	1.19061	0.185111	0.388612	-0.964881	-0.697342	-0.041496	0.473644	-0.0889804
70	#REF!	rsfmri_c_ngd_fo_ngd_dt	fo	dt	df	3886.11	3560.01	3717.7	3590.12	3428.44	2699.81	2654.54	2823.68	2756.7	2503.74	3348.81
70	#REF!	rsfmri_c_ngd_fo_ngd_dt	fo	dt	p	0.4447	0.776987	0.573078	0.233885	0.853153	0.697594	0.334692	0.485646	0.966903	0.635795	0.929103
71	#REF!	rsfmri_c_ngd_fo_ngd_fo	fo	fo	t	0.504662	-0.641649	-2.55103	0.847481	1.42678	1.62551	-0.979037	0.659928	-0.702324	-0.485186	2.51297
71	#REF!	rsfmri_c_ngd_fo_ngd_fo	fo	fo	df	3989.81	3672.79	3826.71	3701.15	3548.74	2794.73	2754.38	2922.29	2855.62	2604.63	3460.07
71	#REF!	rsfmri_c_ngd_fo_ngd_fo	fo	fo	p	0.613824	0.521141	0.010779	0.396782	0.153733	0.104167	0.327648	0.509352	0.482534	0.627585	0.0120169
72	#REF!	rsfmri_c_ngd_fo_ngd_n	fo	n	t	-0.124068	-1.22803	0.171646	1.23344	-1.03769	0.15565	-2.57239	-0.34915	-2.288	-0.730454	-2.09706
72	#REF!	rsfmri_c_ngd_fo_ngd_n	fo	n	df	3651.56	3338.82	3518.56	3384.16	3195.69	2708.37	2635.36	2811.1	2735.09	2478.33	3363.67
72	#REF!	rsfmri_c_ngd_fo_ngd_n	fo	n	p	0.901268	0.219521	0.863725	0.217498	0.299494	0.876321	0.0101543	0.727003	0.0222135	0.465182	0.0360629
73	#REF!	rsfmri_c_ngd_fo_ngd_rspltp	fo	rspltp	t	-0.63627	-0.117537	2.39094	0.854603	-0.511781	0.125097	-1.71556	-1.56327	1.0498	-1.27557	1.07353
73	#REF!	rsfmri_c_ngd_fo_ngd_rspltp	fo	rspltp	df	3783.8	3519.79	3696.03	3573.53	3373.9	3145.29	3042.05	3216.27	3136.25	2882.44	3731.97
73	#REF!	rsfmri_c_ngd_fo_ngd_rspltp	fo	rspltp	p	0.524639	0.906441	0.0168553	0.392828	0.608837	0.900455	0.0863453	0.118088	0.29389	0.202211	0.283104
74	#REF!	rsfmri_c_ngd_fo_ngd_sa	fo	sa	t	-1.43306	-3.36061	-1.31319	-0.382507	-0.39697	-0.0153544	-1.48578	0.116212	-1.95543	-0.993808	1.67926
74	#REF!	rsfmri_c_ngd_fo_ngd_sa	fo	sa	df	3717.67	3427.72	3607.26	3477.43	3283.26	2916.04	2828.73	3005.21	2926.45	2669.35	3548.83
74	#REF!	rsfmri_c_ngd_fo_ngd_sa	fo	sa	p	0.151925	0.00078621	0.189202	0.702109	0.691416	0.98775	0.137449	0.907492	0.0506277	0.320407	0.0931891
75	#REF!	rsfmri_c_ngd_fo_ngd_smh	fo	smh	t	-0.0742871	0.273052	0.494785	-0.573561	-1.00721	-3.00104	-0.336361	0.338614	-0.660203	-0.708832	-3.09348
75	#REF!	rsfmri_c_ngd_fo_ngd_smh	fo	smh	df	3739.96	3464.04	3636.03	3514.22	3319.16	3013.72	2916.98	3091.91	3014.06	2761.43	3584.72
75	#REF!	rsfmri_c_ngd_fo_ngd_smh	fo	smh	p	0.940786	0.784829	0.620782	0.566301	0.313905	0.00271263	0.736623	0.734923	0.509174	0.478488	0.00199348
76	#REF!	rsfmri_c_ngd_fo_ngd_smm	fo	smm	t	-1.09597	-0.55096	-0.736655	-0.845646	0.0197018	-0.137539	0.0554296	0.969465	-0.869663	0.708919	0.436687
76	#REF!	rsfmri_c_ngd_fo_ngd_smm	fo	smm	df	3419.74	3193	3381.26	3262.58	3028.33	3161.92	3003.31	3181.01	3090.38	2840.73	3679.04
76	#REF!	rsfmri_c_ngd_fo_ngd_smm	fo	smm	p	0.273168	0.5817	0.461383	0.397812	0.984283	0.890613	0.9558	0.332387	0.384552	0.478433	0.662364
77	#REF!	rsfmri_c_ngd_fo_ngd_vs	fo	vs	t	-0.0869813	2.48405	1.4943	0.214001	-0.557317	0.055261	2.08942	0.784688	1.8201	-1.06673	-1.76676
77	#REF!	rsfmri_c_ngd_fo_ngd_vs	fo	vs	df	3697.9	3444.56	3630.27	3504.7	3296.43	3180.72	3063.78	3239.42	3155.03	2902.89	3770.18
77	#REF!	rsfmri_c_ngd_fo_ngd_vs	fo	vs	p	0.930691	0.013037	0.135185	0.830559	0.577349	0.955934	0.0367522	0.432694	0.0688383	0.286183	0.0773497
78	#REF!	rsfmri_c_ngd_fo_ngd_vta	fo	vta	t	2.00012	0.78304	0.500056	-0.337928	1.52718	1.18076	-0.897046	0.842586	-2.68041	0.734279	-1.17137
78	#REF!	rsfmri_c_ngd_fo_ngd_vta	fo	vta	df	3930.3	3617.84	3774.77	3650.27	3486.09	2821.73	2770.01	2939.85	2871.71	2617.66	3459.99
78	#REF!	rsfmri_c_ngd_fo_ngd_vta	fo	vta	p	0.0455564	0.433655	0.617065	0.735437	0.126808	0.237798	0.369772	0.399528	0.00739527	0.462844	0.241532
79	#REF!	rsfmri_c_ngd_n_ngd_ad	n	ad	t	0.389344	-0.514091	-0.626486	-1.27285	-0.380098	-1.3043	-0.369936	-0.310971	1.25331	-1.17021	1.60748
79	#REF!	rsfmri_c_ngd_n_ngd_ad	n	ad	df	3567.06	3262.05	3438.89	3309.2	3110.25	2702.55	2615.92	2792.56	2716.22	2458.17	3306.4
79	#REF!	rsfmri_c_ngd_n_ngd_ad	n	ad	p	0.697045	0.607223	0.531038	0.203162	0.703899	0.192243	0.71146	0.755846	0.210199	0.242031	0.108045
80	#REF!	rsfmri_c_ngd_n_ngd_ca	n	ca	t	-1.96693	-0.0823317	-1.06291	-0.096162	-0.645221	0.149163	-0.550624	-2.62419	1.64702	0.797023	-2.11114
80	#REF!	rsfmri_c_ngd_n_ngd_ca	n	ca	df	3550.25	3242.18	3416.39	3285.87	3091.02	2655.21	2570.16	2746.39	2671.78	2414.13	3253.26
80	#REF!	rsfmri_c_ngd_n_ngd_ca	n	ca	p	0.0492691	0.934388	0.287898	0.923398	0.518832	0.881437	0.58194	0.00873362	0.0996706	0.425516	0.0348364
81	#REF!	rsfmri_c_ngd_n_ngd_cgc	n	cgc	t	-0.0669097	0.228867	-0.399012	0.985483	-0.82005	-1.14373	-0.473391	-0.793362	0.624338	-0.539417	0.69684
81	#REF!	rsfmri_c_ngd_n_ngd_cgc	n	cgc	df	3733.93	3418.21	3590.36	3459.03	3277.56	2719.92	2654.38	2828.03	2755.1	2499.19	3373.61
81	#REF!	rsfmri_c_ngd_n_ngd_cgc	n	cgc	p	0.946657	0.818986	0.689908	0.324456	0.412247	0.252836	0.635973	0.427634	0.532457	0.589647	0.485951
82	#REF!	rsfmri_c_ngd_n_ngd_dla	n	dla	t	-0.0494739	1.10747	0.253558	0.395162	0.0684824	-0.0548543	0.237804	-0.54574	-0.852814	0.430282	-0.247482
82	#REF!	rsfmri_c_ngd_n_ngd_dla	n	dla	df	3632.16	3303.82	3481.08	3344.87	3161.86	2577.38	2515.07	2688.52	2615.61	2361.17	3244.1
82	#REF!	rsfmri_c_ngd_n_ngd_dla	n	dla	p	0.960544	0.26817	0.799852	0.692749	0.945406	0.956259	0.812052	0.58529	0.393841	0.66703	0.804551
83	#REF!	rsfmri_c_ngd_n_ngd_dt	n	dt	t	-0.213511	-0.416196	0.783164	0.516812	-0.86219	0.249438	-1.25805	0.7382	0.511129	-0.459315	-2.78055
83	#REF!	rsfmri_c_ngd_n_ngd_dt	n	dt	df	3608	3297.25	3482.42	3345.13	3154.03	2696.03	2620.22	2797.21	2719.1	2462.94	3354.4
83	#REF!	rsfmri_c_ngd_n_ngd_dt	n	dt	p	0.83094	0.677294	0.433584	0.605322	0.388649	0.803041	0.208485	0.460455	0.609302	0.646049	0.0054569
84	#REF!	rsfmri_c_ngd_n_ngd_fo	n	fo	t	-0.124068	-1.22803	0.171646	1.23344	-1.03769	0.15565	-2.57239	-0.34915	-2.288	-0.730454	-2.09706
84	#REF!	rsfmri_c_ngd_n_ngd_fo	n	fo	df	3651.56	3338.82	3518.56	3384.16	3195.69	2708.37	2635.36	2811.1	2735.09	2478.33	3363.67
84	#REF!	rsfmri_c_ngd_n_ngd_fo	n	fo	p	0.901268	0.219521	0.863725	0.217498	0.299494	0.876321	0.0101543	0.727003	0.0222135	0.465182	0.0360629
85	#REF!	rsfmri_c_ngd_n_ngd_n	n	n	t	0.456472	1.55308	-0.98231	0.590049	-1.36229	-0.59494	-1.21899	1.70355	1.67165	-0.594046	-3.32956
85	#REF!	rsfmri_c_ngd_n_ngd_n	n	n	df	3639.4	3322.33	3504.25	3367.25	3180.83	2664.74	2595.5	2771.18	2695.02	2439.61	3329.53
85	#REF!	rsfmri_c_ngd_n_ngd_n	n	n	p	0.648078	0.1205	0.326015	0.555197	0.173204	0.551934	0.222958	0.0885772	0.094709	0.552536	0.000879307
86	#REF!	rsfmri_c_ngd_n_ngd_rspltp	n	rspltp	t	-0.0447281	-0.752199	1.13489	0.584763	0.0897453	-1.20217	-1.34671	-0.627836	0.256222	0.0301136	-1.45519
86	#REF!	rsfmri_c_ngd_n_ngd_rspltp	n	rspltp	df	3732.98	3413	3575.68	3449.07	3268.92	2679.78	2614.77	2788.36	2717.45	2461.01	3266.67
86	#REF!	rsfmri_c_ngd_n_ngd_rspltp	n	rspltp	p	0.964326	0.451984	0.256498	0.558745	0.928495	0.229403	0.17819	0.530163	0.797799	0.975979	0.145714
87	#REF!	rsfmri_c_ngd_n_ngd_sa	n	sa	t	0.0247804	-2.06311	-0.0219248	1.2254	-1.90567	0.628127	-3.52886	0.981275	-0.622412	-0.81763	-0.614178
87	#REF!	rsfmri_c_ngd_n_ngd_sa	n	sa	df	3442.87	3165.21	3356.4	3225.5	3008.48	2827.22	2713.12	2892.54	2808.42	2551.12	3443.03
87	#REF!	rsfmri_c_ngd_n_ngd_sa	n	sa	p	0.980232	0.0391834	0.982509	0.220514	0.0567881	0.529972	0.000424289	0.326539	0.533721	0.413645	0.539138
88	#REF!	rsfmri_c_ngd_n_ngd_smh	n	smh	t	1.23964	0.685961	0.339709	-0.64249	1.02387	0.684303	1.54523	0.681283	0.184207	-0.957735	-1.34309
88	#REF!	rsfmri_c_ngd_n_ngd_smh	n	smh	df	3429.45	3156.76	3342.72	3216.15	3001.39	2836.55	2718.45	2897.91	2813.7	2560.42	3414.4
88	#REF!	rsfmri_c_ngd_n_ngd_smh	n	smh	p	0.215192	0.492788	0.734097	0.520601	0.305981	0.49384	0.122406	0.495747	0.853864	0.338287	0.179333
89	#REF!	rsfmri_c_ngd_n_ngd_smm	n	smm	t	0.681133	0.613042	-0.230688	-0.820746	0.75178	-0.106687	0.999873	0.379333	-0.536556	0.0384344	3.94553
89	#REF!	rsfmri_c_ngd_n_ngd_smm	n	smm	df	3591.35	3312.57	3492.12	3366.5	3158.52	2908.26	2802.23	2979.86	2899.5	2641.68	3493.41
89	#REF!	rsfmri_c_ngd_n_ngd_smm	n	smm	p	0.495831	0.539891	0.817571	0.411849	0.452239	0.915044	0.317458	0.704467	0.591616	0.969344	8.11879e-05
90	#REF!	rsfmri_c_ngd_n_ngd_vs	n	vs	t	-1.30418	0.257058	-0.531936	-0.408583	1.41182	0.398619	1.8371	-1.04078	0.569253	1.52785	1.51576
90	#REF!	rsfmri_c_ngd_n_ngd_vs	n	vs	df	3712.43	3394.69	3571.18	3436.4	3256.44	2699.03	2635.34	2809.81	2735.48	2480.11	3363.14
90	#REF!	rsfmri_c_ngd_n_ngd_vs	n	vs	p	0.192252	0.79715	0.594804	0.682871	0.158099	0.690205	0.0663084	0.298066	0.569231	0.126678	0.129673
91	#REF!	rsfmri_c_ngd_n_ngd_vta	n	vta	t	-0.906807	-2.37615	-1.585	-0.955203	-2.12338	-0.293263	-2.81617	0.721055	-0.652734	-0.867441	-2.70806
91	#REF!	rsfmri_c_ngd_n_ngd_vta	n	vta	df	3707.54	3421.39	3602.59	3472.58	3277.18	2934.75	2844.92	3021.62	2941.94	2685.43	3567.41
91	#REF!	rsfmri_c_ngd_n_ngd_vta	n	vta	p	0.364568	0.0175489	0.113053	0.339542	0.0337972	0.769342	0.00489353	0.470931	0.513979	0.385778	0.00680016
92	#REF!	rsfmri_c_ngd_rspltp_ngd_ad	rspltp	ad	t	1.34798	-0.171769	0.426353	-2.05237	0.415209	-1.63162	-0.0246261	-1.37674	-1.31709	-1.02543	0.138059
92	#REF!	rsfmri_c_ngd_rspltp_ngd_ad	rspltp	ad	df	3636.92	3367.83	3547.8	3423.9	3214	3020.02	2908.43	3085.92	3003.72	2746.74	3591.76
92	#REF!	rsfmri_c_ngd_rspltp_ngd_ad	rspltp	ad	p	0.17775	0.863629	0.669877	0.0402092	0.678017	0.102864	0.980355	0.168693	0.187908	0.305252	0.890202
93	#REF!	rsfmri_c_ngd_rspltp_ngd_ca	rspltp	ca	t	0.394911	0.674236	-0.538517	1.0076	1.58167	2.20381	-0.302591	-0.353288	1.90557	2.46694	-2.88519
93	#REF!	rsfmri_c_ngd_rspltp_ngd_ca	rspltp	ca	df	3892.48	3574.88	3726.95	3602.34	3441.06	2746.49	2693.21	2863.25	2797.85	2542.88	3336.82
93	#REF!	rsfmri_c_ngd_rspltp_ngd_ca	rspltp	ca	p	0.69293	0.500205	0.590253	0.313712	0.113818	0.0276207	0.762225	0.723898	0.0568087	0.0136927	0.00393681
94	#REF!	rsfmri_c_ngd_rspltp_ngd_cgc	rspltp	cgc	t	0.279066	0.298937	-1.52078	-0.453066	-0.0399956	-1.28483	-0.76353	-1.14812	0.30864	-0.170536	0.925588
94	#REF!	rsfmri_c_ngd_rspltp_ngd_cgc	rspltp	cgc	df	3702.37	3395.61	3570	3439.89	3250.59	2777	2700.79	2876.09	2800.97	2543.3	3411.5
94	#REF!	rsfmri_c_ngd_rspltp_ngd_cgc	rspltp	cgc	p	0.780209	0.765006	0.128404	0.65053	0.968099	0.198959	0.445214	0.251015	0.757618	0.864602	0.354725
95	#REF!	rsfmri_c_ngd_rspltp_ngd_dla	rspltp	dla	t	-0.117673	1.6008	-0.341082	1.24216	-0.0658802	2.5325	-0.110516	-1.66533	1.60878	1.51331	-1.90589
95	#REF!	rsfmri_c_ngd_rspltp_ngd_dla	rspltp	dla	df	3834.14	3545.61	3714.05	3590.01	3404.16	2977.92	2897.4	3071.31	2996.29	2739.65	3592.02
95	#REF!	rsfmri_c_ngd_rspltp_ngd_dla	rspltp	dla	p	0.906333	0.109511	0.733061	0.214258	0.947477	0.0113762	0.912008	0.0959492	0.10777	0.130316	0.0567437
96	#REF!	rsfmri_c_ngd_rspltp_ngd_dt	rspltp	dt	t	-0.303158	-1.55407	0.468625	-0.656035	-0.32487	-0.564536	-0.479124	-0.905325	-0.587789	-1.08448	1.83756
96	#REF!	rsfmri_c_ngd_rspltp_ngd_dt	rspltp	dt	df	3914.83	3619.15	3776.16	3656.02	3481.18	2949.72	2881.17	3053.13	2982.42	2726.06	3532.02
96	#REF!	rsfmri_c_ngd_rspltp_ngd_dt	rspltp	dt	p	0.761785	0.120256	0.639365	0.511843	0.745299	0.572432	0.631886	0.365365	0.556718	0.278249	0.0662113
97	#REF!	rsfmri_c_ngd_rspltp_ngd_fo	rspltp	fo	t	-0.63627	-0.117537	2.39094	0.854603	-0.511781	0.125097	-1.71556	-1.56327	1.0498	-1.27557	1.07353
97	#REF!	rsfmri_c_ngd_rspltp_ngd_fo	rspltp	fo	df	3783.8	3519.79	3696.03	3573.53	3373.9	3145.29	3042.05	3216.27	3136.25	2882.44	3731.97
97	#REF!	rsfmri_c_ngd_rspltp_ngd_fo	rspltp	fo	p	0.524639	0.906441	0.0168553	0.392828	0.608837	0.900455	0.0863453	0.118088	0.29389	0.202211	0.283104
98	#REF!	rsfmri_c_ngd_rspltp_ngd_n	rspltp	n	t	-0.0447281	-0.752199	1.13489	0.584763	0.0897453	-1.20217	-1.34671	-0.627836	0.256222	0.0301136	-1.45519
98	#REF!	rsfmri_c_ngd_rspltp_ngd_n	rspltp	n	df	3732.98	3413	3575.68	3449.07	3268.92	2679.78	2614.77	2788.36	2717.45	2461.01	3266.67
98	#REF!	rsfmri_c_ngd_rspltp_ngd_n	rspltp	n	p	0.964326	0.451984	0.256498	0.558745	0.928495	0.229403	0.17819	0.530163	0.797799	0.975979	0.145714
99	#REF!	rsfmri_c_ngd_rspltp_ngd_rspltp	rspltp	rspltp	t	-1.15412	0.30504	-0.393016	0.390374	-0.528585	-0.781356	-0.182495	0.927225	1.16675	0.938219	-4.49565
99	#REF!	rsfmri_c_ngd_rspltp_ngd_rspltp	rspltp	rspltp	df	3988.03	3677.65	3830.91	3707.93	3549.73	2853.38	2805.66	2974.47	2907.26	2654.11	3497.57
99	#REF!	rsfmri_c_ngd_rspltp_ngd_rspltp	rspltp	rspltp	p	0.248518	0.760353	0.69433	0.696283	0.597126	0.434658	0.855208	0.353885	0.243406	0.348217	7.16076e-06
100	#REF!	rsfmri_c_ngd_rspltp_ngd_sa	rspltp	sa	t	0.260712	-0.90513	0.528175	-0.890599	0.622859	-0.691229	-0.234489	0.876004	0.509571	-0.370414	1.44917
100	#REF!	rsfmri_c_ngd_rspltp_ngd_sa	rspltp	sa	df	3539.03	3261.41	3440.4	3315.76	3103.56	2886.01	2774.35	2953.93	2871.28	2612.86	3443.7
100	#REF!	rsfmri_c_ngd_rspltp_ngd_sa	rspltp	sa	p	0.79433	0.365463	0.597412	0.373209	0.533423	0.489477	0.814622	0.381099	0.610391	0.711104	0.147381
101	#REF!	rsfmri_c_ngd_rspltp_ngd_smh	rspltp	smh	t	-0.814236	-0.682101	1.85815	-1.57646	0.159302	0.712438	2.16764	0.177313	-0.463165	-0.932062	-1.39314
101	#REF!	rsfmri_c_ngd_rspltp_ngd_smh	rspltp	smh	df	3444.15	3204.85	3392.74	3271.53	3046.69	3081.85	2937.04	3114.81	3026.71	2778.6	3628.59
101	#REF!	rsfmri_c_ngd_rspltp_ngd_smh	rspltp	smh	p	0.415566	0.495224	0.0632342	0.115016	0.873441	0.476248	0.0302662	0.859274	0.643279	0.351385	0.163663
102	#REF!	rsfmri_c_ngd_rspltp_ngd_smm	rspltp	smm	t	1.03471	-0.601648	1.80523	-0.826981	-0.646963	-1.41814	0.33755	0.579144	-0.672753	-1.86578	-1.07982
102	#REF!	rsfmri_c_ngd_rspltp_ngd_smm	rspltp	smm	df	3688.64	3433.01	3599.71	3482.18	3278.04	3106.09	2986.84	3164.92	3082.14	2827.59	3577.29
102	#REF!	rsfmri_c_ngd_rspltp_ngd_smm	rspltp	smm	p	0.300872	0.547448	0.0711217	0.408304	0.517701	0.156251	0.735726	0.562533	0.501155	0.0621759	0.280297
103	#REF!	rsfmri_c_ngd_rspltp_ngd_vs	rspltp	vs	t	0.901999	1.34812	-1.65143	1.03707	1.06866	1.25736	1.23554	0.997094	0.963467	1.87178	-2.7596
103	#REF!	rsfmri_c_ngd_rspltp_ngd_vs	rspltp	vs	df	3871.11	3555.41	3718.6	3590.39	3422.01	2783.86	2729.26	2900.8	2830.53	2575.57	3434.7
103	#REF!	rsfmri_c_ngd_rspltp_ngd_vs	rspltp	vs	p	0.367113	0.177707	0.0987359	0.299773	0.285298	0.208728	0.216736	0.318802	0.335396	0.06135	0.00581783
104	#REF!	rsfmri_c_ngd_rspltp_ngd_vta	rspltp	vta	t	-0.0726581	-1.36727	0.824099	-1.41655	-1.96556	-1.32621	-0.980811	-0.220683	-2.30608	-1.81917	0.43275
104	#REF!	rsfmri_c_ngd_rspltp_ngd_vta	rspltp	vta	df	3741.76	3453.84	3625.96	3501.2	3306.65	2937.97	2849.03	3024.77	2947.78	2689.85	3532.34
104	#REF!	rsfmri_c_ngd_rspltp_ngd_vta	rspltp	vta	p	0.942082	0.171631	0.409937	0.156703	0.0494326	0.184875	0.326769	0.825354	0.0211754	0.0689965	0.665223
105	#REF!	rsfmri_c_ngd_sa_ngd_ad	sa	ad	t	0.342467	1.57335	0.27393	-1.65548	-0.173716	-0.794671	0.549868	0.639169	-1.45129	0.390048	-1.57013
105	#REF!	rsfmri_c_ngd_sa_ngd_ad	sa	ad	df	3571.88	3305.65	3483.37	3360.56	3148.46	2978.47	2860.18	3038.59	2956.38	2699.24	3524.26
105	#REF!	rsfmri_c_ngd_sa_ngd_ad	sa	ad	p	0.73202	0.115734	0.784155	0.097921	0.8621	0.426868	0.582453	0.522761	0.146805	0.696532	0.116476
106	#REF!	rsfmri_c_ngd_sa_ngd_ca	sa	ca	t	0.0601766	0.616382	-0.550483	-0.707989	1.51628	-1.08681	0.323363	0.460199	1.4859	1.28841	0.81546
106	#REF!	rsfmri_c_ngd_sa_ngd_ca	sa	ca	df	3627.64	3349.08	3525.52	3400.84	3195.71	2931.75	2826.88	3004.59	2924.59	2666.41	3510.39
106	#REF!	rsfmri_c_ngd_sa_ngd_ca	sa	ca	p	0.952018	0.537685	0.582023	0.479	0.129549	0.277211	0.746444	0.645407	0.137413	0.197713	0.414864
107	#REF!	rsfmri_c_ngd_sa_ngd_cgc	sa	cgc	t	0.818806	2.23152	0.282926	0.999854	0.500315	-1.71792	2.16082	0.494123	1.23118	0.79944	-1.56883
107	#REF!	rsfmri_c_ngd_sa_ngd_cgc	sa	cgc	df	3773.36	3452.1	3611.83	3484.6	3311.17	2681.16	2620.16	2792.59	2723.84	2467.76	3276.26
107	#REF!	rsfmri_c_ngd_sa_ngd_cgc	sa	cgc	p	0.412949	0.0257106	0.77725	0.317451	0.616886	0.0859267	0.0308	0.621258	0.218364	0.424112	0.116784
108	#REF!	rsfmri_c_ngd_sa_ngd_dla	sa	dla	t	-1.98104	-0.557919	-1.13448	-0.324578	0.520826	-1.89632	0.302788	0.488767	0.343414	-0.382158	1.93237
108	#REF!	rsfmri_c_ngd_sa_ngd_dla	sa	dla	df	3724.11	3425.11	3595.18	3468.98	3278.39	2839.47	2757.63	2933.12	2858.19	2599.84	3440.86
108	#REF!	rsfmri_c_ngd_sa_ngd_dla	sa	dla	p	0.0476608	0.576936	0.256669	0.74552	0.602523	0.0580196	0.762074	0.625043	0.731313	0.702375	0.0533962
109	#REF!	rsfmri_c_ngd_sa_ngd_dt	sa	dt	t	-0.57558	-1.30699	1.01262	0.107625	0.606067	0.321277	-0.972618	0.373394	-0.308344	-0.390167	-0.859795
109	#REF!	rsfmri_c_ngd_sa_ngd_dt	sa	dt	df	3783.56	3472.8	3635	3509.1	3330.57	2768.93	2700.84	2873.92	2803.83	2546.5	3360.17
109	#REF!	rsfmri_c_ngd_sa_ngd_dt	sa	dt	p	0.564933	0.191304	0.311309	0.9143	0.544512	0.748025	0.33083	0.708882	0.757843	0.696446	0.389963
110	#REF!	rsfmri_c_ngd_sa_ngd_fo	sa	fo	t	-1.43306	-3.36061	-1.31319	-0.382507	-0.39697	-0.0153544	-1.48578	0.116212	-1.95543	-0.993808	1.67926
110	#REF!	rsfmri_c_ngd_sa_ngd_fo	sa	fo	df	3717.67	3427.72	3607.26	3477.43	3283.26	2916.04	2828.73	3005.21	2926.45	2669.35	3548.83
110	#REF!	rsfmri_c_ngd_sa_ngd_fo	sa	fo	p	0.151925	0.00078621	0.189202	0.702109	0.691416	0.98775	0.137449	0.907492	0.0506277	0.320407	0.0931891
111	#REF!	rsfmri_c_ngd_sa_ngd_n	sa	n	t	0.0247804	-2.06311	-0.0219248	1.2254	-1.90567	0.628127	-3.52886	0.981275	-0.622412	-0.81763	-0.614178
111	#REF!	rsfmri_c_ngd_sa_ngd_n	sa	n	df	3442.87	3165.21	3356.4	3225.5	3008.48	2827.22	2713.12	2892.54	2808.42	2551.12	3443.03
111	#REF!	rsfmri_c_ngd_sa_ngd_n	sa	n	p	0.980232	0.0391834	0.982509	0.220514	0.0567881	0.529972	0.000424289	0.326539	0.533721	0.413645	0.539138
112	#REF!	rsfmri_c_ngd_sa_ngd_rspltp	sa	rspltp	t	0.260712	-0.90513	0.528175	-0.890599	0.622859	-0.691229	-0.234489	0.876004	0.509571	-0.370414	1.44917
112	#REF!	rsfmri_c_ngd_sa_ngd_rspltp	sa	rspltp	df	3539.03	3261.41	3440.4	3315.76	3103.56	2886.01	2774.35	2953.93	2871.28	2612.86	3443.7
112	#REF!	rsfmri_c_ngd_sa_ngd_rspltp	sa	rspltp	p	0.79433	0.365463	0.597412	0.373209	0.533423	0.489477	0.814622	0.381099	0.610391	0.711104	0.147381
113	#REF!	rsfmri_c_ngd_sa_ngd_sa	sa	sa	t	0.0656406	1.24707	0.651427	0.222701	0.586824	-0.733534	0.114925	0.316182	0.353804	0.100833	-0.594094
113	#REF!	rsfmri_c_ngd_sa_ngd_sa	sa	sa	df	3694.56	3411.75	3584.91	3461.31	3260.84	2948.6	2851.41	3028.32	2949.59	2691.36	3519.8
113	#REF!	rsfmri_c_ngd_sa_ngd_sa	sa	sa	p	0.947668	0.212458	0.514813	0.823781	0.557363	0.463291	0.908512	0.751886	0.723511	0.91969	0.552487
114	#REF!	rsfmri_c_ngd_sa_ngd_smh	sa	smh	t	0.387914	2.58197	0.483259	0.421241	-0.346859	-0.961216	0.914009	0.215636	-0.359951	0.305994	-1.32807
114	#REF!	rsfmri_c_ngd_sa_ngd_smh	sa	smh	df	3542.26	3298.33	3484.42	3362.98	3143.7	3125.79	2990.51	3166.98	3080.72	2832.51	3679.55
114	#REF!	rsfmri_c_ngd_sa_ngd_smh	sa	smh	p	0.698103	0.00986664	0.628942	0.673606	0.72872	0.336518	0.360786	0.829285	0.718908	0.759632	0.184238
115	#REF!	rsfmri_c_ngd_sa_ngd_smm	sa	smm	t	0.429296	0.141273	0.0980005	-0.169726	0.284831	1.0359	1.50118	-0.0457445	-0.355885	1.41516	-1.4882
115	#REF!	rsfmri_c_ngd_sa_ngd_smm	sa	smm	df	3507.5	3281.24	3465.93	3348.96	3118.58	3228.4	3074.49	3250.32	3161.66	2913.13	3732.29
115	#REF!	rsfmri_c_ngd_sa_ngd_smm	sa	smm	p	0.667734	0.887663	0.921938	0.865236	0.775793	0.300325	0.133411	0.963517	0.72195	0.157128	0.136783
116	#REF!	rsfmri_c_ngd_sa_ngd_vs	sa	vs	t	0.713989	1.08793	0.62373	-1.7103	0.729514	0.598	1.49399	-0.0387176	1.43523	-1.48944	-1.25574
116	#REF!	rsfmri_c_ngd_sa_ngd_vs	sa	vs	df	3356.12	3109.65	3303.5	3178.4	2945.95	2989.04	2843.63	3023.95	2933.78	2679.29	3548.68
116	#REF!	rsfmri_c_ngd_sa_ngd_vs	sa	vs	p	0.475284	0.27671	0.532848	0.0873074	0.465746	0.549885	0.135289	0.969118	0.151329	0.136488	0.209293
117	#REF!	rsfmri_c_ngd_sa_ngd_vta	sa	vta	t	-0.605197	-0.309403	1.3926	1.60783	0.379963	0.34691	-0.0991527	0.353004	-0.357114	-0.615622	-3.7428
117	#REF!	rsfmri_c_ngd_sa_ngd_vta	sa	vta	df	3630.44	3348.65	3532.19	3403.04	3198.32	2926.93	2826.45	3004.12	2922.94	2665.37	3542.61
117	#REF!	rsfmri_c_ngd_sa_ngd_vta	sa	vta	p	0.545086	0.757034	0.163827	0.107964	0.703998	0.728684	0.921024	0.72411	0.721032	0.538197	0.000184871
118	#REF!	rsfmri_c_ngd_smh_ngd_ad	smh	ad	t	0.399484	-0.131798	-0.819516	2.05835	-0.346689	-0.207168	0.862575	-0.778631	0.938428	0.803082	1.69248
118	#REF!	rsfmri_c_ngd_smh_ngd_ad	smh	ad	df	3892.2	3584.24	3738.54	3616.66	3451.76	2822.79	2763.54	2934.33	2866.28	2614.22	3412.62
118	#REF!	rsfmri_c_ngd_smh_ngd_ad	smh	ad	p	0.689558	0.895152	0.412545	0.0396282	0.728846	0.835894	0.388446	0.43626	0.348103	0.422	0.090645
119	#REF!	rsfmri_c_ngd_smh_ngd_ca	smh	ca	t	-0.477998	1.2003	3.13763	-1.10974	-0.59202	0.13365	0.0899829	1.24069	-0.439218	-0.471118	1.85937
119	#REF!	rsfmri_c_ngd_smh_ngd_ca	smh	ca	df	3558.63	3297.13	3476.91	3355.1	3143.11	3003.3	2882.19	3060.15	2976.65	2724.55	3548.55
119	#REF!	rsfmri_c_ngd_smh_ngd_ca	smh	ca	p	0.632681	0.230111	0.00171744	0.267193	0.55388	0.893688	0.928307	0.214815	0.660535	0.637594	0.0630572
120	#REF!	rsfmri_c_ngd_smh_ngd_cgc	smh	cgc	t	0.763925	-0.241896	-0.0382403	0.750672	1.31719	-0.678043	-0.0360022	-0.671165	-1.21639	0.181689	-0.921009
120	#REF!	rsfmri_c_ngd_smh_ngd_cgc	smh	cgc	df	3789.26	3482.17	3648.8	3521.97	3345.3	2798.56	2730.75	2903.62	2831.6	2578.76	3428.26
120	#REF!	rsfmri_c_ngd_smh_ngd_cgc	smh	cgc	p	0.44496	0.808875	0.969498	0.4529	0.187865	0.497801	0.971283	0.502169	0.223939	0.855841	0.357111
121	#REF!	rsfmri_c_ngd_smh_ngd_dla	smh	dla	t	0.0915464	-1.18725	0.9203	-0.0689988	1.21125	-0.561613	-0.718078	0.252235	-0.00104885	0.0445104	-2.22373
121	#REF!	rsfmri_c_ngd_smh_ngd_dla	smh	dla	df	3671.46	3382.49	3554.41	3430.12	3235.83	2874.43	2782.31	2958.86	2881.38	2626.96	3449.88
121	#REF!	rsfmri_c_ngd_smh_ngd_dla	smh	dla	p	0.927063	0.235214	0.357478	0.944995	0.225889	0.574424	0.472769	0.800877	0.999163	0.964501	0.0262312
122	#REF!	rsfmri_c_ngd_smh_ngd_dt	smh	dt	t	1.07383	1.42679	0.0156765	-0.807328	-1.45245	-0.411091	1.6813	-0.0490523	0.0351288	-0.488309	-1.25645
122	#REF!	rsfmri_c_ngd_smh_ngd_dt	smh	dt	df	3771.34	3491.48	3665.6	3540.85	3350.95	3007.35	2917.17	3091.95	3014.02	2761.62	3614.2
122	#REF!	rsfmri_c_ngd_smh_ngd_dt	smh	dt	p	0.282966	0.153729	0.987493	0.419532	0.146469	0.681035	0.0928124	0.960881	0.971979	0.62537	0.209034
123	#REF!	rsfmri_c_ngd_smh_ngd_fo	smh	fo	t	-0.0742871	0.273052	0.494785	-0.573561	-1.00721	-3.00104	-0.336361	0.338614	-0.660203	-0.708832	-3.09348
123	#REF!	rsfmri_c_ngd_smh_ngd_fo	smh	fo	df	3739.96	3464.04	3636.03	3514.22	3319.16	3013.72	2916.98	3091.91	3014.06	2761.43	3584.72
123	#REF!	rsfmri_c_ngd_smh_ngd_fo	smh	fo	p	0.940786	0.784829	0.620782	0.566301	0.313905	0.00271263	0.736623	0.734923	0.509174	0.478488	0.00199348
124	#REF!	rsfmri_c_ngd_smh_ngd_n	smh	n	t	1.23964	0.685961	0.339709	-0.64249	1.02387	0.684303	1.54523	0.681283	0.184207	-0.957735	-1.34309
124	#REF!	rsfmri_c_ngd_smh_ngd_n	smh	n	df	3429.45	3156.76	3342.72	3216.15	3001.39	2836.55	2718.45	2897.91	2813.7	2560.42	3414.4
124	#REF!	rsfmri_c_ngd_smh_ngd_n	smh	n	p	0.215192	0.492788	0.734097	0.520601	0.305981	0.49384	0.122406	0.495747	0.853864	0.338287	0.179333
125	#REF!	rsfmri_c_ngd_smh_ngd_rspltp	smh	rspltp	t	-0.814236	-0.682101	1.85815	-1.57646	0.159302	0.712438	2.16764	0.177313	-0.463165	-0.932062	-1.39314
125	#REF!	rsfmri_c_ngd_smh_ngd_rspltp	smh	rspltp	df	3444.15	3204.85	3392.74	3271.53	3046.69	3081.85	2937.04	3114.81	3026.71	2778.6	3628.59
125	#REF!	rsfmri_c_ngd_smh_ngd_rspltp	smh	rspltp	p	0.415566	0.495224	0.0632342	0.115016	0.873441	0.476248	0.0302662	0.859274	0.643279	0.351385	0.163663
126	#REF!	rsfmri_c_ngd_smh_ngd_sa	smh	sa	t	0.387914	2.58197	0.483259	0.421241	-0.346859	-0.961216	0.914009	0.215636	-0.359951	0.305994	-1.32807
126	#REF!	rsfmri_c_ngd_smh_ngd_sa	smh	sa	df	3542.26	3298.33	3484.42	3362.98	3143.7	3125.79	2990.51	3166.98	3080.72	2832.51	3679.55
126	#REF!	rsfmri_c_ngd_smh_ngd_sa	smh	sa	p	0.698103	0.00986664	0.628942	0.673606	0.72872	0.336518	0.360786	0.829285	0.718908	0.759632	0.184238
127	#REF!	rsfmri_c_ngd_smh_ngd_smh	smh	smh	t	-0.0807167	0.01151	-1.87394	2.12601	0.359967	-0.750021	1.57422	-0.565944	1.82585	0.793868	3.93756
127	#REF!	rsfmri_c_ngd_smh_ngd_smh	smh	smh	df	3980	3652.97	3798.51	3675.85	3531.18	2684.78	2650.8	2815.66	2753.48	2507.34	3321.56
127	#REF!	rsfmri_c_ngd_smh_ngd_smh	smh	smh	p	0.935671	0.990817	0.0610158	0.0335687	0.718893	0.453308	0.115555	0.571477	0.0679818	0.427347	8.40053e-05
128	#REF!	rsfmri_c_ngd_smh_ngd_smm	smh	smm	t	-0.233198	-0.240278	-0.752959	1.61567	-0.721611	-0.237138	0.717624	-1.22024	0.64817	0.453841	5.01613
128	#REF!	rsfmri_c_ngd_smh_ngd_smm	smh	smm	df	3924.62	3617.36	3775	3651.34	3488.66	2851.52	2796.35	2966.59	2897.43	2646.41	3484.07
128	#REF!	rsfmri_c_ngd_smh_ngd_smm	smh	smm	p	0.81562	0.810129	0.451521	0.106253	0.470582	0.812566	0.473049	0.222471	0.516926	0.649981	5.53567e-07
129	#REF!	rsfmri_c_ngd_smh_ngd_vs	smh	vs	t	-0.924426	-1.28082	0.298809	-1.12883	0.42374	0.250249	-0.744251	-1.05191	0.281077	0.418803	2.83875
129	#REF!	rsfmri_c_ngd_smh_ngd_vs	smh	vs	df	3795.53	3492.73	3663.42	3534.88	3357.44	2838.33	2768.87	2942.4	2868.45	2616.23	3483.36
129	#REF!	rsfmri_c_ngd_smh_ngd_vs	smh	vs	p	0.355323	0.200343	0.765102	0.259046	0.671783	0.802413	0.456788	0.292927	0.778672	0.675395	0.00455524
130	#REF!	rsfmri_c_ngd_smh_ngd_vta	smh	vta	t	1.52274	1.38978	-2.02544	0.845178	-0.539333	-0.262643	0.110639	-1.89305	-0.628709	1.60282	0.287408
130	#REF!	rsfmri_c_ngd_smh_ngd_vta	smh	vta	df	3682.71	3372.19	3539.92	3412.35	3229.73	2713.37	2639.22	2813.68	2741	2487.27	3312.22
130	#REF!	rsfmri_c_ngd_smh_ngd_vta	smh	vta	p	0.127909	0.164686	0.042897	0.39807	0.589695	0.792845	0.911911	0.0584535	0.529592	0.109102	0.773818
131	#REF!	rsfmri_c_ngd_smm_ngd_ad	smm	ad	t	-0.813422	-1.09783	-2.21453	2.61573	-1.45694	-1.33077	1.01658	-1.14473	1.07019	0.121039	-0.0930843
131	#REF!	rsfmri_c_ngd_smm_ngd_ad	smm	ad	df	3768.52	3486.77	3660	3535.71	3340.92	3002.9	2911.53	3086.86	3009.1	2752.04	3599.94
131	#REF!	rsfmri_c_ngd_smm_ngd_ad	smm	ad	p	0.416027	0.272356	0.026854	0.00894166	0.145227	0.183367	0.309436	0.25241	0.284617	0.903669	0.925842
132	#REF!	rsfmri_c_ngd_smm_ngd_ca	smm	ca	t	-0.483495	0.22551	1.87937	-1.38599	-0.405813	-0.470214	-1.15641	0.47266	-1.03318	-1.07365	-0.218049
132	#REF!	rsfmri_c_ngd_smm_ngd_ca	smm	ca	df	3700.51	3451.95	3628.68	3510.22	3298.37	3199.64	3076.4	3251.02	3168.45	2916.06	3740.52
132	#REF!	rsfmri_c_ngd_smm_ngd_ca	smm	ca	p	0.628773	0.821596	0.0602747	0.165839	0.684906	0.638234	0.247602	0.636487	0.301598	0.283068	0.827403
133	#REF!	rsfmri_c_ngd_smm_ngd_cgc	smm	cgc	t	0.468105	0.182249	-2.26175	0.772284	-0.671835	0.886946	0.964182	-0.025227	-0.883749	-0.299582	-1.77376
133	#REF!	rsfmri_c_ngd_smm_ngd_cgc	smm	cgc	df	3678.01	3422.38	3602.76	3480.98	3269.49	3141.78	3022.97	3198.64	3115.69	2861.79	3707.84
133	#REF!	rsfmri_c_ngd_smm_ngd_cgc	smm	cgc	p	0.639737	0.855398	0.023772	0.439998	0.501736	0.375176	0.335032	0.979875	0.3769	0.764517	0.0761849
134	#REF!	rsfmri_c_ngd_smm_ngd_dla	smm	dla	t	0.708417	-0.414943	0.26353	0.00446466	-0.692078	1.01657	0.583556	-0.724047	-2.35266	-0.841229	-0.490809
134	#REF!	rsfmri_c_ngd_smm_ngd_dla	smm	dla	df	3542.18	3293.17	3481.64	3357.73	3135.38	3105.54	2972.41	3150.08	3063.24	2809.52	3674.06
134	#REF!	rsfmri_c_ngd_smm_ngd_dla	smm	dla	p	0.478733	0.678211	0.792158	0.996438	0.48894	0.309439	0.559564	0.469091	0.0187027	0.400291	0.623591
135	#REF!	rsfmri_c_ngd_smm_ngd_dt	smm	dt	t	-0.719778	0.871196	1.27342	-0.671627	-0.399292	-0.155985	0.933736	2.55141	0.454746	0.100034	0.363726
135	#REF!	rsfmri_c_ngd_smm_ngd_dt	smm	dt	df	3575.93	3304.56	3489.72	3362.56	3150.04	2959.52	2846.66	3024.54	2941.88	2685.06	3562.49
135	#REF!	rsfmri_c_ngd_smm_ngd_dt	smm	dt	p	0.471709	0.38371	0.202952	0.501867	0.689705	0.876056	0.350519	0.0107775	0.649326	0.920325	0.716084
136	#REF!	rsfmri_c_ngd_smm_ngd_fo	smm	fo	t	-1.09597	-0.55096	-0.736655	-0.845646	0.0197018	-0.137539	0.0554296	0.969465	-0.869663	0.708919	0.436687
136	#REF!	rsfmri_c_ngd_smm_ngd_fo	smm	fo	df	3419.74	3193	3381.26	3262.58	3028.33	3161.92	3003.31	3181.01	3090.38	2840.73	3679.04
136	#REF!	rsfmri_c_ngd_smm_ngd_fo	smm	fo	p	0.273168	0.5817	0.461383	0.397812	0.984283	0.890613	0.9558	0.332387	0.384552	0.478433	0.662364
137	#REF!	rsfmri_c_ngd_smm_ngd_n	smm	n	t	0.681133	0.613042	-0.230688	-0.820746	0.75178	-0.106687	0.999873	0.379333	-0.536556	0.0384344	3.94553
137	#REF!	rsfmri_c_ngd_smm_ngd_n	smm	n	df	3591.35	3312.57	3492.12	3366.5	3158.52	2908.26	2802.23	2979.86	2899.5	2641.68	3493.41
137	#REF!	rsfmri_c_ngd_smm_ngd_n	smm	n	p	0.495831	0.539891	0.817571	0.411849	0.452239	0.915044	0.317458	0.704467	0.591616	0.969344	8.11879e-05
138	#REF!	rsfmri_c_ngd_smm_ngd_rspltp	smm	rspltp	t	1.03471	-0.601648	1.80523	-0.826981	-0.646963	-1.41814	0.33755	0.579144	-0.672753	-1.86578	-1.07982
138	#REF!	rsfmri_c_ngd_smm_ngd_rspltp	smm	rspltp	df	3688.64	3433.01	3599.71	3482.18	3278.04	3106.09	2986.84	3164.92	3082.14	2827.59	3577.29
138	#REF!	rsfmri_c_ngd_smm_ngd_rspltp	smm	rspltp	p	0.300872	0.547448	0.0711217	0.408304	0.517701	0.156251	0.735726	0.562533	0.501155	0.0621759	0.280297
139	#REF!	rsfmri_c_ngd_smm_ngd_sa	smm	sa	t	0.429296	0.141273	0.0980005	-0.169726	0.284831	1.0359	1.50118	-0.0457445	-0.355885	1.41516	-1.4882
139	#REF!	rsfmri_c_ngd_smm_ngd_sa	smm	sa	df	3507.5	3281.24	3465.93	3348.96	3118.58	3228.4	3074.49	3250.32	3161.66	2913.13	3732.29
139	#REF!	rsfmri_c_ngd_smm_ngd_sa	smm	sa	p	0.667734	0.887663	0.921938	0.865236	0.775793	0.300325	0.133411	0.963517	0.72195	0.157128	0.136783
140	#REF!	rsfmri_c_ngd_smm_ngd_smh	smm	smh	t	-0.233198	-0.240278	-0.752959	1.61567	-0.721611	-0.237138	0.717624	-1.22024	0.64817	0.453841	5.01613
140	#REF!	rsfmri_c_ngd_smm_ngd_smh	smm	smh	df	3924.62	3617.36	3775	3651.34	3488.66	2851.52	2796.35	2966.59	2897.43	2646.41	3484.07
140	#REF!	rsfmri_c_ngd_smm_ngd_smh	smm	smh	p	0.81562	0.810129	0.451521	0.106253	0.470582	0.812566	0.473049	0.222471	0.516926	0.649981	5.53567e-07
141	#REF!	rsfmri_c_ngd_smm_ngd_smm	smm	smm	t	-0.943868	-0.524197	-1.40826	1.86751	0.361141	-1.25297	0.437238	-0.132563	1.02588	1.86903	-3.06864
141	#REF!	rsfmri_c_ngd_smm_ngd_smm	smm	smm	df	3965.65	3635.92	3786.54	3660.46	3511.22	2679	2645.12	2810.98	2747.17	2497.76	3344.1
141	#REF!	rsfmri_c_ngd_smm_ngd_smm	smm	smm	p	0.345294	0.600174	0.159135	0.0619104	0.718016	0.210327	0.661975	0.894549	0.305037	0.0617351	0.00216759
142	#REF!	rsfmri_c_ngd_smm_ngd_vs	smm	vs	t	-0.299034	-1.61389	0.690002	0.264479	-0.95549	-1.32123	0.523701	-2.24411	0.453662	0.4894	-0.802292
142	#REF!	rsfmri_c_ngd_smm_ngd_vs	smm	vs	df	3651.29	3371.65	3547.83	3423.31	3219.11	2940.63	2838.49	3015.3	2936.37	2678.45	3517.24
142	#REF!	rsfmri_c_ngd_smm_ngd_vs	smm	vs	p	0.764931	0.106644	0.490238	0.791427	0.339402	0.186527	0.600527	0.0248974	0.650106	0.624599	0.422438
143	#REF!	rsfmri_c_ngd_smm_ngd_vta	smm	vta	t	0.501014	1.50136	-1.66332	1.00129	1.8943	-0.154445	0.533021	-0.48671	2.04891	0.541954	3.12374
143	#REF!	rsfmri_c_ngd_smm_ngd_vta	smm	vta	df	3724.77	3457.6	3632.75	3511.17	3306.97	3084.46	2977.72	3153.48	3073.06	2817.16	3649.49
143	#REF!	rsfmri_c_ngd_smm_ngd_vta	smm	vta	p	0.616391	0.133354	0.0963339	0.316756	0.0582719	0.877269	0.594059	0.626498	0.0405556	0.587893	0.00179966
144	#REF!	rsfmri_c_ngd_vs_ngd_ad	vs	ad	t	0.712783	-0.384905	1.07569	0.352717	0.671566	-0.533175	0.695605	-2.58208	0.798158	-0.128988	1.61759
144	#REF!	rsfmri_c_ngd_vs_ngd_ad	vs	ad	df	3781.71	3496.02	3668.62	3543.55	3351.71	2979.78	2892.79	3067.89	2990.88	2733.75	3586.98
144	#REF!	rsfmri_c_ngd_vs_ngd_ad	vs	ad	p	0.476024	0.700331	0.282137	0.724321	0.501906	0.593952	0.486732	0.00986652	0.424842	0.897377	0.105839
145	#REF!	rsfmri_c_ngd_vs_ngd_ca	vs	ca	t	0.892501	0.165242	0.861007	1.73425	-0.0584068	0.35138	-0.0571054	1.23826	0.0521051	-0.341282	0.406057
145	#REF!	rsfmri_c_ngd_vs_ngd_ca	vs	ca	df	3956.9	3629.37	3777.87	3653.68	3501.66	2691.62	2653.46	2819.88	2756.74	2505.64	3331.17
145	#REF!	rsfmri_c_ngd_vs_ngd_ca	vs	ca	p	0.372179	0.868763	0.389289	0.0829573	0.953428	0.72533	0.954466	0.215721	0.958449	0.73292	0.684727
146	#REF!	rsfmri_c_ngd_vs_ngd_cgc	vs	cgc	t	0.893162	-0.922051	-0.0963012	-1.74222	-0.0487657	1.27782	0.381041	-1.07605	1.61337	0.571523	2.10913
146	#REF!	rsfmri_c_ngd_vs_ngd_cgc	vs	cgc	df	3789.32	3488.11	3657.47	3530.6	3346.12	2863.57	2789.52	2963.89	2889.66	2632.24	3485.52
146	#REF!	rsfmri_c_ngd_vs_ngd_cgc	vs	cgc	p	0.371827	0.356566	0.923287	0.0815569	0.961109	0.201418	0.703202	0.281995	0.106774	0.567694	0.0350049
147	#REF!	rsfmri_c_ngd_vs_ngd_dla	vs	dla	t	-0.862141	0.899857	-1.19781	0.121287	-1.00574	1.01237	1.11556	0.617023	1.09106	-0.239798	-1.41184
147	#REF!	rsfmri_c_ngd_vs_ngd_dla	vs	dla	df	3797.2	3484.25	3653.08	3523.45	3345.85	2776.09	2712.64	2885.89	2813.5	2557.34	3424.05
147	#REF!	rsfmri_c_ngd_vs_ngd_dla	vs	dla	p	0.388664	0.368259	0.231069	0.903471	0.314616	0.311447	0.264708	0.537268	0.275342	0.810506	0.158087
148	#REF!	rsfmri_c_ngd_vs_ngd_dt	vs	dt	t	-0.0184669	0.276235	-0.158344	0.954603	0.864132	-0.327726	0.597594	-0.288576	0.0116054	-0.229027	-0.18588
148	#REF!	rsfmri_c_ngd_vs_ngd_dt	vs	dt	df	3723.92	3418.65	3596.1	3463.69	3277.51	2803.46	2729.52	2905.15	2828.88	2572.14	3454.14
148	#REF!	rsfmri_c_ngd_vs_ngd_dt	vs	dt	p	0.985267	0.782384	0.874195	0.339845	0.387579	0.743143	0.550161	0.772926	0.990741	0.818866	0.85255
149	#REF!	rsfmri_c_ngd_vs_ngd_fo	vs	fo	t	-0.0869813	2.48405	1.4943	0.214001	-0.557317	0.055261	2.08942	0.784688	1.8201	-1.06673	-1.76676
149	#REF!	rsfmri_c_ngd_vs_ngd_fo	vs	fo	df	3697.9	3444.56	3630.27	3504.7	3296.43	3180.72	3063.78	3239.42	3155.03	2902.89	3770.18
149	#REF!	rsfmri_c_ngd_vs_ngd_fo	vs	fo	p	0.930691	0.013037	0.135185	0.830559	0.577349	0.955934	0.0367522	0.432694	0.0688383	0.286183	0.0773497
150	#REF!	rsfmri_c_ngd_vs_ngd_n	vs	n	t	-1.30418	0.257058	-0.531936	-0.408583	1.41182	0.398619	1.8371	-1.04078	0.569253	1.52785	1.51576
150	#REF!	rsfmri_c_ngd_vs_ngd_n	vs	n	df	3712.43	3394.69	3571.18	3436.4	3256.44	2699.03	2635.34	2809.81	2735.48	2480.11	3363.14
150	#REF!	rsfmri_c_ngd_vs_ngd_n	vs	n	p	0.192252	0.79715	0.594804	0.682871	0.158099	0.690205	0.0663084	0.298066	0.569231	0.126678	0.129673
151	#REF!	rsfmri_c_ngd_vs_ngd_rspltp	vs	rspltp	t	0.901999	1.34812	-1.65143	1.03707	1.06866	1.25736	1.23554	0.997094	0.963467	1.87178	-2.7596
151	#REF!	rsfmri_c_ngd_vs_ngd_rspltp	vs	rspltp	df	3871.11	3555.41	3718.6	3590.39	3422.01	2783.86	2729.26	2900.8	2830.53	2575.57	3434.7
151	#REF!	rsfmri_c_ngd_vs_ngd_rspltp	vs	rspltp	p	0.367113	0.177707	0.0987359	0.299773	0.285298	0.208728	0.216736	0.318802	0.335396	0.06135	0.00581783
152	#REF!	rsfmri_c_ngd_vs_ngd_sa	vs	sa	t	0.713989	1.08793	0.62373	-1.7103	0.729514	0.598	1.49399	-0.0387176	1.43523	-1.48944	-1.25574
152	#REF!	rsfmri_c_ngd_vs_ngd_sa	vs	sa	df	3356.12	3109.65	3303.5	3178.4	2945.95	2989.04	2843.63	3023.95	2933.78	2679.29	3548.68
152	#REF!	rsfmri_c_ngd_vs_ngd_sa	vs	sa	p	0.475284	0.27671	0.532848	0.0873074	0.465746	0.549885	0.135289	0.969118	0.151329	0.136488	0.209293
153	#REF!	rsfmri_c_ngd_vs_ngd_smh	vs	smh	t	-0.924426	-1.28082	0.298809	-1.12883	0.42374	0.250249	-0.744251	-1.05191	0.281077	0.418803	2.83875
153	#REF!	rsfmri_c_ngd_vs_ngd_smh	vs	smh	df	3795.53	3492.73	3663.42	3534.88	3357.44	2838.33	2768.87	2942.4	2868.45	2616.23	3483.36
153	#REF!	rsfmri_c_ngd_vs_ngd_smh	vs	smh	p	0.355323	0.200343	0.765102	0.259046	0.671783	0.802413	0.456788	0.292927	0.778672	0.675395	0.00455524
154	#REF!	rsfmri_c_ngd_vs_ngd_smm	vs	smm	t	-0.299034	-1.61389	0.690002	0.264479	-0.95549	-1.32123	0.523701	-2.24411	0.453662	0.4894	-0.802292
154	#REF!	rsfmri_c_ngd_vs_ngd_smm	vs	smm	df	3651.29	3371.65	3547.83	3423.31	3219.11	2940.63	2838.49	3015.3	2936.37	2678.45	3517.24
154	#REF!	rsfmri_c_ngd_vs_ngd_smm	vs	smm	p	0.764931	0.106644	0.490238	0.791427	0.339402	0.186527	0.600527	0.0248974	0.650106	0.624599	0.422438
155	#REF!	rsfmri_c_ngd_vs_ngd_vs	vs	vs	t	0.0990896	-1.07741	-0.116842	-0.582453	-0.992568	1.05512	-0.592559	0.427957	-1.64423	0.957202	-1.02873
155	#REF!	rsfmri_c_ngd_vs_ngd_vs	vs	vs	df	3922.64	3593.89	3752.82	3622.13	3469.55	2675.76	2639.25	2807.3	2740.19	2490.94	3354.29
155	#REF!	rsfmri_c_ngd_vs_ngd_vs	vs	vs	p	0.921072	0.281369	0.906992	0.560298	0.32099	0.291465	0.553527	0.668716	0.100243	0.338558	0.303679
156	#REF!	rsfmri_c_ngd_vs_ngd_vta	vs	vta	t	-0.177519	0.514205	0.664533	0.703258	0.918349	-0.413215	1.2753	-1.26545	1.66438	-0.284754	1.55346
156	#REF!	rsfmri_c_ngd_vs_ngd_vta	vs	vta	df	3777.18	3483.08	3658.16	3529.24	3341.78	2913.38	2834.06	3009.38	2932.58	2675.89	3549.67
156	#REF!	rsfmri_c_ngd_vs_ngd_vta	vs	vta	p	0.85911	0.607141	0.506391	0.481942	0.358502	0.67948	0.202307	0.205807	0.0961431	0.775855	0.120402
157	#REF!	rsfmri_c_ngd_vta_ngd_ad	vta	ad	t	0.969703	1.48555	-1.6742	1.49545	0.573187	-0.922352	-0.196048	-0.342792	1.93179	0.548923	0.180599
157	#REF!	rsfmri_c_ngd_vta_ngd_ad	vta	ad	df	3894.28	3570.66	3726.89	3600.7	3438.11	2719.33	2672.37	2841.59	2774.82	2521.36	3357.88
157	#REF!	rsfmri_c_ngd_vta_ngd_ad	vta	ad	p	0.332255	0.137488	0.0941752	0.134886	0.566556	0.356427	0.844587	0.73178	0.053487	0.583107	0.856693
158	#REF!	rsfmri_c_ngd_vta_ngd_ca	vta	ca	t	-1.22013	1.06267	-0.070677	0.137047	-0.59376	-0.718664	0.369633	-1.65924	-1.24948	-1.65565	-0.71559
158	#REF!	rsfmri_c_ngd_vta_ngd_ca	vta	ca	df	3740.62	3478.62	3643.8	3524.51	3328.16	3089.01	2979.32	3155.98	3076.83	2821.34	3589.43
158	#REF!	rsfmri_c_ngd_vta_ngd_ca	vta	ca	p	0.222494	0.288005	0.943659	0.891001	0.552713	0.472402	0.711682	0.097167	0.211585	0.0979049	0.474291
159	#REF!	rsfmri_c_ngd_vta_ngd_cgc	vta	cgc	t	0.410226	3.27786	-0.830303	2.17682	1.11362	-1.77025	-0.145744	-0.900089	0.470995	-0.19357	0.356394
159	#REF!	rsfmri_c_ngd_vta_ngd_cgc	vta	cgc	df	3884.36	3549.1	3704.14	3575.72	3419.21	2618.4	2580.2	2747.31	2682.53	2431.93	3274.83
159	#REF!	rsfmri_c_ngd_vta_ngd_cgc	vta	cgc	p	0.681663	0.00105604	0.406421	0.029559	0.265519	0.0768025	0.884135	0.368152	0.637683	0.846528	0.721568
160	#REF!	rsfmri_c_ngd_vta_ngd_dla	vta	dla	t	1.71335	1.92189	-0.323931	0.0935338	-0.118164	0.137559	-0.690867	-0.12972	-1.19987	-0.544966	3.0978
160	#REF!	rsfmri_c_ngd_vta_ngd_dla	vta	dla	df	3970.83	3634.31	3783.57	3656.05	3512.89	2611.78	2585.08	2748.77	2686.5	2440.51	3293.69
160	#REF!	rsfmri_c_ngd_vta_ngd_dla	vta	dla	p	0.0867258	0.0546974	0.746008	0.925485	0.905944	0.890599	0.489711	0.896797	0.230294	0.585827	0.00196605
161	#REF!	rsfmri_c_ngd_vta_ngd_dt	vta	dt	t	-1.20851	-2.89641	0.883872	-1.79621	-1.4747	-0.103842	-0.263403	1.27064	-1.56745	-1.42821	-4.1905
161	#REF!	rsfmri_c_ngd_vta_ngd_dt	vta	dt	df	4033.92	3702.29	3846.53	3721.75	3585.04	2651.17	2628.4	2790.51	2729.54	2485.3	3335.37
161	#REF!	rsfmri_c_ngd_vta_ngd_dt	vta	dt	p	0.226922	0.00379677	0.376821	0.0725415	0.14038	0.917302	0.79226	0.203964	0.117126	0.153358	2.8556e-05
162	#REF!	rsfmri_c_ngd_vta_ngd_fo	vta	fo	t	2.00012	0.78304	0.500056	-0.337928	1.52718	1.18076	-0.897046	0.842586	-2.68041	0.734279	-1.17137
162	#REF!	rsfmri_c_ngd_vta_ngd_fo	vta	fo	df	3930.3	3617.84	3774.77	3650.27	3486.09	2821.73	2770.01	2939.85	2871.71	2617.66	3459.99
162	#REF!	rsfmri_c_ngd_vta_ngd_fo	vta	fo	p	0.0455564	0.433655	0.617065	0.735437	0.126808	0.237798	0.369772	0.399528	0.00739527	0.462844	0.241532
163	#REF!	rsfmri_c_ngd_vta_ngd_n	vta	n	t	-0.906807	-2.37615	-1.585	-0.955203	-2.12338	-0.293263	-2.81617	0.721055	-0.652734	-0.867441	-2.70806
163	#REF!	rsfmri_c_ngd_vta_ngd_n	vta	n	df	3707.54	3421.39	3602.59	3472.58	3277.18	2934.75	2844.92	3021.62	2941.94	2685.43	3567.41
163	#REF!	rsfmri_c_ngd_vta_ngd_n	vta	n	p	0.364568	0.0175489	0.113053	0.339542	0.0337972	0.769342	0.00489353	0.470931	0.513979	0.385778	0.00680016
164	#REF!	rsfmri_c_ngd_vta_ngd_rspltp	vta	rspltp	t	-0.0726581	-1.36727	0.824099	-1.41655	-1.96556	-1.32621	-0.980811	-0.220683	-2.30608	-1.81917	0.43275
164	#REF!	rsfmri_c_ngd_vta_ngd_rspltp	vta	rspltp	df	3741.76	3453.84	3625.96	3501.2	3306.65	2937.97	2849.03	3024.77	2947.78	2689.85	3532.34
164	#REF!	rsfmri_c_ngd_vta_ngd_rspltp	vta	rspltp	p	0.942082	0.171631	0.409937	0.156703	0.0494326	0.184875	0.326769	0.825354	0.0211754	0.0689965	0.665223
165	#REF!	rsfmri_c_ngd_vta_ngd_sa	vta	sa	t	-0.605197	-0.309403	1.3926	1.60783	0.379963	0.34691	-0.0991527	0.353004	-0.357114	-0.615622	-3.7428
165	#REF!	rsfmri_c_ngd_vta_ngd_sa	vta	sa	df	3630.44	3348.65	3532.19	3403.04	3198.32	2926.93	2826.45	3004.12	2922.94	2665.37	3542.61
165	#REF!	rsfmri_c_ngd_vta_ngd_sa	vta	sa	p	0.545086	0.757034	0.163827	0.107964	0.703998	0.728684	0.921024	0.72411	0.721032	0.538197	0.000184871
166	#REF!	rsfmri_c_ngd_vta_ngd_smh	vta	smh	t	1.52274	1.38978	-2.02544	0.845178	-0.539333	-0.262643	0.110639	-1.89305	-0.628709	1.60282	0.287408
166	#REF!	rsfmri_c_ngd_vta_ngd_smh	vta	smh	df	3682.71	3372.19	3539.92	3412.35	3229.73	2713.37	2639.22	2813.68	2741	2487.27	3312.22
166	#REF!	rsfmri_c_ngd_vta_ngd_smh	vta	smh	p	0.127909	0.164686	0.042897	0.39807	0.589695	0.792845	0.911911	0.0584535	0.529592	0.109102	0.773818
167	#REF!	rsfmri_c_ngd_vta_ngd_smm	vta	smm	t	0.501014	1.50136	-1.66332	1.00129	1.8943	-0.154445	0.533021	-0.48671	2.04891	0.541954	3.12374
167	#REF!	rsfmri_c_ngd_vta_ngd_smm	vta	smm	df	3724.77	3457.6	3632.75	3511.17	3306.97	3084.46	2977.72	3153.48	3073.06	2817.16	3649.49
167	#REF!	rsfmri_c_ngd_vta_ngd_smm	vta	smm	p	0.616391	0.133354	0.0963339	0.316756	0.0582719	0.877269	0.594059	0.626498	0.0405556	0.587893	0.00179966
168	#REF!	rsfmri_c_ngd_vta_ngd_vs	vta	vs	t	-0.177519	0.514205	0.664533	0.703258	0.918349	-0.413215	1.2753	-1.26545	1.66438	-0.284754	1.55346
168	#REF!	rsfmri_c_ngd_vta_ngd_vs	vta	vs	df	3777.18	3483.08	3658.16	3529.24	3341.78	2913.38	2834.06	3009.38	2932.58	2675.89	3549.67
168	#REF!	rsfmri_c_ngd_vta_ngd_vs	vta	vs	p	0.85911	0.607141	0.506391	0.481942	0.358502	0.67948	0.202307	0.205807	0.0961431	0.775855	0.120402
169	#REF!	rsfmri_c_ngd_vta_ngd_vta	vta	vta	t	0.976908	-1.93986	0.382323	0.444389	-0.0165449	-0.792598	-0.77298	0.343066	1.46771	-0.293911	-1.92898
169	#REF!	rsfmri_c_ngd_vta_ngd_vta	vta	vta	df	3977.86	3643	3792.32	3664.98	3522.07	2628.17	2601.19	2765.15	2702.55	2456.3	3309.02
169	#REF!	rsfmri_c_ngd_vta_ngd_vta	vta	vta	p	0.328674	0.052474	0.702244	0.656787	0.986801	0.428083	0.439605	0.731575	0.1423	0.768851	0.0538192

### Sheet: SM Table 9 DTI tract
VarName	Regions (Tract)	Hemi	Tract			Modal	Item	Subtype 1	Subtype 2	Subtype 3	Subtype 4	Subtype 5	Subtype 1:Time Point	Subtype 2:Time Point	Subtype 3:Time Point	Subtype 4:Time Point	Subtype 5:Time Point	Time Point
dmdtifp1_1	R Fx	R	Fx	fornix	hippocampus & mammillary nuclei of hypothalamus	FA	t	-1.61496	-0.317378	-0.756205	-0.557801	-0.61326	-1.77905	1.52885	1.15853	0.139544	-0.717875	-6.95145
dmdtifp1_1	R Fx	R	Fx	fornix	hippocampus & mammillary nuclei of hypothalamus	FA	df	3806.61	3605.74	3859.04	3642.87	3657.62	2371.58	2214.34	2392.69	2207.85	2224.97	2925.46
dmdtifp1_1	R Fx	R	Fx	fornix	hippocampus & mammillary nuclei of hypothalamus	FA	p	0.106402	0.750975	0.449573	0.577014	0.539742	0.0753596	0.126445	0.246762	0.889033	0.47291	4.44021e-12
dmdtifp1_43	R Fx	R	Fx	fornix	hippocampus & mammillary nuclei of hypothalamus	LD	t	0.809322	1.68131	1.84492	0.140224	-1.50987	-1.7243	0.408923	-1.89608	-0.858296	-1.21575	-12.5942
dmdtifp1_43	R Fx	R	Fx	fornix	hippocampus & mammillary nuclei of hypothalamus	LD	df	3599.15	3376.85	3669.9	3409.93	3419.82	2855.91	2641.37	2889.51	2640.57	2663.49	3368.78
dmdtifp1_43	R Fx	R	Fx	fornix	hippocampus & mammillary nuclei of hypothalamus	LD	p	0.418384	0.0927948	0.0651292	0.888491	0.131169	0.0847617	0.682629	0.0580487	0.390807	0.224188	1.42208e-35
dmdtifp1_85	R Fx	R	Fx	fornix	hippocampus & mammillary nuclei of hypothalamus	RD	t	-0.590282	2.01386	1.0522	-0.520814	-1.81385	-2.55869	1.50117	-1.3345	-0.912798	-1.3644	-14.4533
dmdtifp1_85	R Fx	R	Fx	fornix	hippocampus & mammillary nuclei of hypothalamus	RD	df	5027.7	5027.23	5027.87	5027.56	5028.28	5027.07	5026.94	5027.29	5027.39	5028.09	5033.81
dmdtifp1_85	R Fx	R	Fx	fornix	hippocampus & mammillary nuclei of hypothalamus	RD	p	0.555028	0.0440778	0.292756	0.602519	0.0697605	0.0105357	0.133375	0.1821	0.361392	0.172502	2.00846e-46
dmdtifp1_127	R Fx	R	Fx	fornix	hippocampus & mammillary nuclei of hypothalamus	TD	t	1.66465	1.38963	2.09934	0.554679	-0.692361	0.144251	-0.442114	-1.28886	-0.775863	-0.507054	-8.1133
dmdtifp1_127	R Fx	R	Fx	fornix	hippocampus & mammillary nuclei of hypothalamus	TD	df	3833.75	3668.46	3878.04	3701.41	3717.22	2083.07	1972.9	2095.35	1963.85	1977.07	2634.56
dmdtifp1_127	R Fx	R	Fx	fornix	hippocampus & mammillary nuclei of hypothalamus	TD	p	0.0960646	0.164727	0.0358518	0.579148	0.488754	0.885317	0.658456	0.19759	0.437923	0.612174	7.47328e-16
dmdtifp1_2	L Fx	L	Fx	fornix	hippocampus & mammillary nuclei of hypothalamus	FA	t	-1.25892	1.04927	-1.06312	-0.316533	-0.13615	-1.09364	1.27976	1.40899	0.347881	-0.990251	-7.69224
dmdtifp1_2	L Fx	L	Fx	fornix	hippocampus & mammillary nuclei of hypothalamus	FA	df	3787.9	3586.73	3841.75	3624.15	3639.13	2341.06	2185.29	2362.09	2178.43	2195.73	2894.05
dmdtifp1_2	L Fx	L	Fx	fornix	hippocampus & mammillary nuclei of hypothalamus	FA	p	0.208136	0.294125	0.287796	0.751617	0.891711	0.274226	0.200766	0.158971	0.727963	0.32216	1.9681e-14
dmdtifp1_44	L Fx	L	Fx	fornix	hippocampus & mammillary nuclei of hypothalamus	LD	t	0.932819	-0.0405103	1.49934	-0.0229308	-1.95337	-0.480385	0.0999991	-1.71177	-0.700482	-1.3221	-12.9056
dmdtifp1_44	L Fx	L	Fx	fornix	hippocampus & mammillary nuclei of hypothalamus	LD	df	3659.92	3440.57	3727.29	3476.44	3488.18	2671.25	2472.76	2701.44	2469.04	2490.53	3196.31
dmdtifp1_44	L Fx	L	Fx	fornix	hippocampus & mammillary nuclei of hypothalamus	LD	p	0.350975	0.967689	0.133869	0.981707	0.0508557	0.630993	0.920353	0.087053	0.483692	0.186256	3.49731e-37
dmdtifp1_86	L Fx	L	Fx	fornix	hippocampus & mammillary nuclei of hypothalamus	RD	t	-0.126186	1.38475	0.30731	-0.499212	-1.88012	-1.18431	1.05718	-1.2078	-0.774656	-1.71685	-14.2937
dmdtifp1_86	L Fx	L	Fx	fornix	hippocampus & mammillary nuclei of hypothalamus	RD	df	5027.8	5027.31	5027.97	5027.65	5028.39	5027.15	5027.01	5027.37	5027.47	5028.19	5034.08
dmdtifp1_86	L Fx	L	Fx	fornix	hippocampus & mammillary nuclei of hypothalamus	RD	p	0.89959	0.166189	0.75862	0.617652	0.0601499	0.236348	0.29048	0.227181	0.43858	0.0860686	1.83853e-45
dmdtifp1_128	L Fx	L	Fx	fornix	hippocampus & mammillary nuclei of hypothalamus	TD	t	1.48866	-0.457428	1.95985	0.268124	-1.33797	0.759849	-0.505127	-1.52987	-0.818052	-0.376134	-7.8668
dmdtifp1_128	L Fx	L	Fx	fornix	hippocampus & mammillary nuclei of hypothalamus	TD	df	3816.68	3657.82	3858.96	3689.58	3705.44	2009.61	1908.86	2020.18	1899.81	1912.13	2558.99
dmdtifp1_128	L Fx	L	Fx	fornix	hippocampus & mammillary nuclei of hypothalamus	TD	p	0.136659	0.64739	0.0500846	0.788619	0.180988	0.447434	0.613528	0.126205	0.41343	0.706859	5.32083e-15
dmdtifp1_3	R CgC	R	CgC	cingulate cingulum	cingulate gyrus & entorhinal cortex (cingulate portion)	FA	t	-0.8515	1.2181	-2.38114	0.109145	1.29189	0.270509	0.208091	-0.0838525	0.448208	1.60363	6.30778
dmdtifp1_3	R CgC	R	CgC	cingulate cingulum	cingulate gyrus & entorhinal cortex (cingulate portion)	FA	df	3812.04	3657.03	3846.64	3687.3	3703.22	1947.33	1855.32	1955.98	1847.46	1858.72	2506.08
dmdtifp1_3	R CgC	R	CgC	cingulate cingulum	cingulate gyrus & entorhinal cortex (cingulate portion)	FA	p	0.394545	0.223264	0.0173076	0.913093	0.196476	0.786798	0.835181	0.933182	0.654055	0.108966	3.33544e-10
dmdtifp1_45	R CgC	R	CgC	cingulate cingulum	cingulate gyrus & entorhinal cortex (cingulate portion)	LD	t	1.68464	-0.26379	4.2232	1.232	-1.85283	-1.44903	0.156548	-0.840365	-0.643724	-0.738326	-17.541
dmdtifp1_45	R CgC	R	CgC	cingulate cingulum	cingulate gyrus & entorhinal cortex (cingulate portion)	LD	df	3848.28	3680.36	3893.68	3713.77	3729.42	2127.31	2012.14	2140.55	2003.07	2016.82	2678.87
dmdtifp1_45	R CgC	R	CgC	cingulate cingulum	cingulate gyrus & entorhinal cortex (cingulate portion)	LD	p	0.0921392	0.791957	2.46359e-05	0.218029	0.063986	0.147478	0.875617	0.400797	0.519828	0.460402	2.71245e-65
dmdtifp1_87	R CgC	R	CgC	cingulate cingulum	cingulate gyrus & entorhinal cortex (cingulate portion)	RD	t	0.588954	1.43134	1.52128	1.34431	-0.472714	-0.974319	0.703259	-0.818714	0.0936744	0.574177	-9.41285
dmdtifp1_87	R CgC	R	CgC	cingulate cingulum	cingulate gyrus & entorhinal cortex (cingulate portion)	RD	df	3642.52	3421.99	3708.8	3459.79	3472.86	2495.38	2308.84	2523.13	2303.7	2324.05	3030.6
dmdtifp1_87	R CgC	R	CgC	cingulate cingulum	cingulate gyrus & entorhinal cortex (cingulate portion)	RD	p	0.555929	0.152425	0.128274	0.178935	0.636447	0.329993	0.481965	0.413027	0.925376	0.565904	9.24535e-21
dmdtifp1_129	R CgC	R	CgC	cingulate cingulum	cingulate gyrus & entorhinal cortex (cingulate portion)	TD	t	1.43458	-0.884656	3.73219	0.645034	-1.64269	-0.89737	0.0878613	-0.16855	-0.468518	-1.30032	-14.9054
dmdtifp1_129	R CgC	R	CgC	cingulate cingulum	cingulate gyrus & entorhinal cortex (cingulate portion)	TD	df	3805.37	3673.65	3836.67	3699.48	3714.55	1874.72	1801.16	1880.36	1792.76	1802.52	2418.29
dmdtifp1_129	R CgC	R	CgC	cingulate cingulum	cingulate gyrus & entorhinal cortex (cingulate portion)	TD	p	0.151488	0.3764	0.000192574	0.518945	0.100532	0.369637	0.929997	0.866168	0.639471	0.193657	3.90162e-48
dmdtifp1_4	L CgC	L	CgC	cingulate cingulum	cingulate gyrus & entorhinal cortex (cingulate portion)	FA	t	-1.90591	1.19062	-1.22116	0.344625	1.08425	-1.34656	1.10812	0.523759	1.46685	1.64351	1.43901
dmdtifp1_4	L CgC	L	CgC	cingulate cingulum	cingulate gyrus & entorhinal cortex (cingulate portion)	FA	df	3796.49	3606.07	3845.11	3642.59	3658.46	2184.05	2049.09	2200.87	2041.49	2056.67	2742.34
dmdtifp1_4	L CgC	L	CgC	cingulate cingulum	cingulate gyrus & entorhinal cortex (cingulate portion)	FA	p	0.0567379	0.233883	0.222099	0.730396	0.278327	0.178263	0.267939	0.600499	0.142572	0.10043	0.150261
dmdtifp1_46	L CgC	L	CgC	cingulate cingulum	cingulate gyrus & entorhinal cortex (cingulate portion)	LD	t	1.98849	-0.973037	3.08751	0.456751	-2.72619	0.130894	-0.869505	-0.730405	-2.11795	-1.23908	-15.4701
dmdtifp1_46	L CgC	L	CgC	cingulate cingulum	cingulate gyrus & entorhinal cortex (cingulate portion)	LD	df	3818.76	3653.75	3863.2	3686.68	3702.57	2047.33	1939.63	2059.23	1930.57	1943.58	2597.24
dmdtifp1_46	L CgC	L	CgC	cingulate cingulum	cingulate gyrus & entorhinal cortex (cingulate portion)	LD	p	0.0468283	0.330599	0.00203274	0.647877	0.00643712	0.895872	0.384679	0.465226	0.0343065	0.215465	1.04171e-51
dmdtifp1_88	L CgC	L	CgC	cingulate cingulum	cingulate gyrus & entorhinal cortex (cingulate portion)	RD	t	-0.457281	0.460999	1.02084	0.569513	-1.57515	-1.26147	0.490595	-0.546971	-0.243066	0.395795	-8.995
dmdtifp1_88	L CgC	L	CgC	cingulate cingulum	cingulate gyrus & entorhinal cortex (cingulate portion)	RD	df	3592.3	3367.24	3662.34	3402.76	3414	2681.95	2476.61	2713.61	2473.99	2496.05	3207.65
dmdtifp1_88	L CgC	L	CgC	cingulate cingulum	cingulate gyrus & entorhinal cortex (cingulate portion)	RD	p	0.647497	0.644829	0.307397	0.569045	0.115315	0.20725	0.623757	0.584444	0.807974	0.69229	3.95049e-19
dmdtifp1_130	L CgC	L	CgC	cingulate cingulum	cingulate gyrus & entorhinal cortex (cingulate portion)	TD	t	2.36464	-1.13626	2.51237	0.157853	-1.87171	1.32725	-1.07862	-0.620063	-1.78298	-1.81429	-9.14065
dmdtifp1_130	L CgC	L	CgC	cingulate cingulum	cingulate gyrus & entorhinal cortex (cingulate portion)	TD	df	3814.54	3660.08	3851.75	3690.53	3706.45	1962.47	1868.98	1971.5	1860.64	1872.17	2517.68
dmdtifp1_130	L CgC	L	CgC	cingulate cingulum	cingulate gyrus & entorhinal cortex (cingulate portion)	TD	p	0.0180975	0.255921	0.012033	0.874581	0.0613248	0.184582	0.280895	0.535288	0.0747526	0.0697934	1.24321e-19
dmdtifp1_5	R CgH	R	CgH	parahippocampal cingulum	cingulate gyrus & entorhinal cortex (parahippocampal portion)	FA	t	0.571788	-1.26384	-1.29468	-1.78371	0.519868	0.334011	-0.592638	-0.127531	0.367529	0.749821	2.98248
dmdtifp1_5	R CgH	R	CgH	parahippocampal cingulum	cingulate gyrus & entorhinal cortex (parahippocampal portion)	FA	df	3828.2	3659.92	3867.58	3692.79	3708.86	2049.3	1941.22	2060.76	1933.3	1945.73	2609.9
dmdtifp1_5	R CgH	R	CgH	parahippocampal cingulum	cingulate gyrus & entorhinal cortex (parahippocampal portion)	FA	p	0.567499	0.206369	0.195507	0.0745529	0.603187	0.738405	0.553493	0.898532	0.713264	0.453453	0.00288568
dmdtifp1_47	R CgH	R	CgH	parahippocampal cingulum	cingulate gyrus & entorhinal cortex (parahippocampal portion)	LD	t	0.409793	0.628607	1.52594	0.229636	-3.07366	-2.2131	0.135752	-1.03393	-1.36858	-2.53068	-21.007
dmdtifp1_47	R CgH	R	CgH	parahippocampal cingulum	cingulate gyrus & entorhinal cortex (parahippocampal portion)	LD	df	3769.33	3566.6	3828.27	3604.09	3618.35	2401.93	2238.66	2424.84	2231.27	2249.55	2941.43
dmdtifp1_47	R CgH	R	CgH	parahippocampal cingulum	cingulate gyrus & entorhinal cortex (parahippocampal portion)	LD	p	0.681981	0.529647	0.127108	0.818388	0.00213028	0.0269842	0.892029	0.301271	0.171268	0.0114517	2.11298e-91
dmdtifp1_89	R CgH	R	CgH	parahippocampal cingulum	cingulate gyrus & entorhinal cortex (parahippocampal portion)	RD	t	0.713196	-0.0472382	0.357541	-1.45308	-2.57795	-1.86657	0.337849	-1.04142	-1.01538	-1.58211	-15.957
dmdtifp1_89	R CgH	R	CgH	parahippocampal cingulum	cingulate gyrus & entorhinal cortex (parahippocampal portion)	RD	df	3590.37	3367.8	3661.54	3400.47	3410.11	2877.3	2661.02	2911.29	2660.64	2683.71	3388.67
dmdtifp1_89	R CgH	R	CgH	parahippocampal cingulum	cingulate gyrus & entorhinal cortex (parahippocampal portion)	RD	p	0.475771	0.962326	0.720707	0.146295	0.00998049	0.0620626	0.735504	0.297765	0.310017	0.113743	2.5142e-55
dmdtifp1_131	R CgH	R	CgH	parahippocampal cingulum	cingulate gyrus & entorhinal cortex (parahippocampal portion)	TD	t	-0.00684136	1.08438	1.83523	1.19691	-1.9796	-1.70639	0.287239	-0.395871	-1.02953	-2.06892	-17.7497
dmdtifp1_131	R CgH	R	CgH	parahippocampal cingulum	cingulate gyrus & entorhinal cortex (parahippocampal portion)	TD	df	3815.94	3661.91	3856.94	3692.76	3708.51	1984.44	1888.59	1994.12	1879.5	1891.35	2532.15
dmdtifp1_131	R CgH	R	CgH	parahippocampal cingulum	cingulate gyrus & entorhinal cortex (parahippocampal portion)	TD	p	0.994542	0.278269	0.0665488	0.231418	0.0478227	0.0880914	0.773961	0.692242	0.303365	0.038689	1.5742e-66
dmdtifp1_6	L CgH	L	CgH	parahippocampal cingulum	cingulate gyrus & entorhinal cortex (parahippocampal portion)	FA	t	0.0614641	0.277261	-1.00105	-1.11664	0.692538	-0.952605	0.503652	-0.0780001	-0.05672	0.416421	2.76227
dmdtifp1_6	L CgH	L	CgH	parahippocampal cingulum	cingulate gyrus & entorhinal cortex (parahippocampal portion)	FA	df	3864.62	3686.23	3906.54	3720.66	3736.31	2192.08	2067	2206.64	2059.51	2073.37	2754.72
dmdtifp1_6	L CgH	L	CgH	parahippocampal cingulum	cingulate gyrus & entorhinal cortex (parahippocampal portion)	FA	p	0.950993	0.781595	0.316864	0.264221	0.488642	0.340895	0.61456	0.937835	0.954774	0.677145	0.00577824
dmdtifp1_48	L CgH	L	CgH	parahippocampal cingulum	cingulate gyrus & entorhinal cortex (parahippocampal portion)	LD	t	0.628807	-0.639865	1.80436	0.708353	-2.85485	-0.787611	0.252724	-0.749991	-0.921523	-1.56856	-22.5325
dmdtifp1_48	L CgH	L	CgH	parahippocampal cingulum	cingulate gyrus & entorhinal cortex (parahippocampal portion)	LD	df	3821.71	3629.99	3876.31	3666.59	3681.34	2339.77	2190.45	2359.81	2182.22	2199.22	2883.26
dmdtifp1_48	L CgH	L	CgH	parahippocampal cingulum	cingulate gyrus & entorhinal cortex (parahippocampal portion)	LD	p	0.529513	0.522301	0.071252	0.478771	0.00432981	0.431004	0.800505	0.453335	0.356879	0.116894	1.0814e-103
dmdtifp1_90	L CgH	L	CgH	parahippocampal cingulum	cingulate gyrus & entorhinal cortex (parahippocampal portion)	RD	t	0.358496	0.0343246	0.681444	-0.320923	-1.97776	-1.45367	0.716743	-0.864259	-0.69796	-1.0179	-15.4556
dmdtifp1_90	L CgH	L	CgH	parahippocampal cingulum	cingulate gyrus & entorhinal cortex (parahippocampal portion)	RD	df	3628.7	3407.72	3698.16	3441.69	3452.13	2807.45	2597.74	2840.01	2595.97	2618.47	3323.49
dmdtifp1_90	L CgH	L	CgH	parahippocampal cingulum	cingulate gyrus & entorhinal cortex (parahippocampal portion)	RD	p	0.719993	0.97262	0.495633	0.748288	0.0480354	0.146149	0.473597	0.387518	0.485265	0.308818	4.30685e-52
dmdtifp1_132	L CgH	L	CgH	parahippocampal cingulum	cingulate gyrus & entorhinal cortex (parahippocampal portion)	TD	t	0.552442	-0.517118	1.93252	1.20784	-1.95284	0.421463	-0.0862179	-0.000185489	-0.479997	-0.936468	-19.078
dmdtifp1_132	L CgH	L	CgH	parahippocampal cingulum	cingulate gyrus & entorhinal cortex (parahippocampal portion)	TD	df	3844.86	3696.99	3883.88	3726.62	3742.06	2001.89	1909.33	2010.92	1900.22	1911.81	2550.58
dmdtifp1_132	L CgH	L	CgH	parahippocampal cingulum	cingulate gyrus & entorhinal cortex (parahippocampal portion)	TD	p	0.580678	0.605105	0.0533678	0.227185	0.0509134	0.673462	0.931302	0.999852	0.631285	0.34915	5.8611e-76
dmdtifp1_7	R CST	R	CST	corticospinal tract (pyramidal tract)	motor cortex & spinal cord	FA	t	-1.15524	-0.25191	0.0515314	-1.5121	1.87627	-0.940127	0.274821	1.43152	0.25428	0.125529	5.17138
dmdtifp1_7	R CST	R	CST	corticospinal tract (pyramidal tract)	motor cortex & spinal cord	FA	df	3899.86	3731.13	3936.13	3763.66	3778.93	2163.77	2048.86	2176.16	2041.81	2054.23	2728.84
dmdtifp1_7	R CST	R	CST	corticospinal tract (pyramidal tract)	motor cortex & spinal cord	FA	p	0.248064	0.801124	0.958905	0.130592	0.0606949	0.347257	0.783482	0.152424	0.799305	0.900117	2.492e-07
dmdtifp1_49	R CST	R	CST	corticospinal tract (pyramidal tract)	motor cortex & spinal cord	LD	t	0.0890273	0.487528	2.77864	0.945674	-2.67865	0.145839	-0.360502	-1.50449	-0.651605	-1.6819	-20.7959
dmdtifp1_49	R CST	R	CST	corticospinal tract (pyramidal tract)	motor cortex & spinal cord	LD	df	3808.71	3615.97	3863.69	3652.78	3667.63	2320.08	2171.33	2340.02	2163.07	2180	2863.74
dmdtifp1_49	R CST	R	CST	corticospinal tract (pyramidal tract)	motor cortex & spinal cord	LD	p	0.929065	0.625914	0.00548515	0.344377	0.007425	0.884061	0.718507	0.132591	0.514725	0.0927308	1.42177e-89
dmdtifp1_91	R CST	R	CST	corticospinal tract (pyramidal tract)	motor cortex & spinal cord	RD	t	-1.02438	0.628557	2.40719	-0.378468	-0.842697	-0.540837	0.0568031	-0.548822	-0.167146	-1.27379	-14.4352
dmdtifp1_91	R CST	R	CST	corticospinal tract (pyramidal tract)	motor cortex & spinal cord	RD	df	3721.88	3509.69	3785.32	3546.79	3559.83	2543.19	2360.94	2570.01	2355.16	2375.19	3075.17
dmdtifp1_91	R CST	R	CST	corticospinal tract (pyramidal tract)	motor cortex & spinal cord	RD	p	0.30572	0.52968	0.0161236	0.705105	0.399454	0.588667	0.954707	0.583176	0.86727	0.202864	9.40747e-46
dmdtifp1_133	R CST	R	CST	corticospinal tract (pyramidal tract)	motor cortex & spinal cord	TD	t	0.903581	0.307024	1.54465	1.66067	-2.4071	0.800236	-0.244988	-1.51062	-0.304774	-0.718259	-14.5496
dmdtifp1_133	R CST	R	CST	corticospinal tract (pyramidal tract)	motor cortex & spinal cord	TD	df	3878.84	3716.97	3921.62	3749.21	3764.71	2138.54	2027.43	2150.94	2018.42	2031.85	2692.91
dmdtifp1_133	R CST	R	CST	corticospinal tract (pyramidal tract)	motor cortex & spinal cord	TD	p	0.366274	0.758842	0.122511	0.096863	0.0161276	0.423663	0.806491	0.131031	0.76057	0.47268	3.1818e-46
dmdtifp1_8	L CST	L	CST	corticospinal tract (pyramidal tract)	motor cortex & spinal cord	FA	t	-1.20773	-1.78794	-0.950733	-1.1201	1.41437	-1.27035	-1.14525	1.56217	-0.11618	0.511685	5.10294
dmdtifp1_8	L CST	L	CST	corticospinal tract (pyramidal tract)	motor cortex & spinal cord	FA	df	3904.38	3734.15	3943.9	3767.19	3782.57	2207.98	2088.04	2221.51	2080.38	2093.92	2772.69
dmdtifp1_8	L CST	L	CST	corticospinal tract (pyramidal tract)	motor cortex & spinal cord	FA	p	0.227224	0.0738666	0.341798	0.262742	0.157334	0.204094	0.252235	0.118389	0.907521	0.608925	3.57002e-07
dmdtifp1_50	L CST	L	CST	corticospinal tract (pyramidal tract)	motor cortex & spinal cord	LD	t	0.377844	0.698232	3.04018	0.387125	-2.8344	0.34402	0.767535	-1.32367	-0.640622	-1.58434	-21.5585
dmdtifp1_50	L CST	L	CST	corticospinal tract (pyramidal tract)	motor cortex & spinal cord	LD	df	3839.59	3656.49	3891	3692.19	3707.35	2261.22	2124.61	2278.7	2115.85	2131.65	2807.93
dmdtifp1_50	L CST	L	CST	corticospinal tract (pyramidal tract)	motor cortex & spinal cord	LD	p	0.705568	0.485077	0.00238011	0.698686	0.00461604	0.730863	0.442849	0.185746	0.521838	0.113266	1.6195e-95
dmdtifp1_92	L CST	L	CST	corticospinal tract (pyramidal tract)	motor cortex & spinal cord	RD	t	-0.864895	-0.650601	1.73307	-0.577386	-1.51245	-0.816754	-0.12381	-0.135654	-0.430276	-0.83498	-13.992
dmdtifp1_92	L CST	L	CST	corticospinal tract (pyramidal tract)	motor cortex & spinal cord	RD	df	3747.65	3538	3810.08	3574.8	3587.8	2565.19	2383.76	2591.8	2377.91	2397.89	3096.37
dmdtifp1_92	L CST	L	CST	corticospinal tract (pyramidal tract)	motor cortex & spinal cord	RD	p	0.387152	0.515346	0.0831647	0.563715	0.130508	0.414145	0.901476	0.892105	0.667034	0.403812	3.50552e-43
dmdtifp1_134	L CST	L	CST	corticospinal tract (pyramidal tract)	motor cortex & spinal cord	TD	t	1.11488	1.47335	2.36502	1.11005	-2.106	1.27669	1.40468	-1.56872	-0.136926	-1.09545	-14.7211
dmdtifp1_134	L CST	L	CST	corticospinal tract (pyramidal tract)	motor cortex & spinal cord	TD	df	3882.37	3727.16	3923.19	3758.18	3773.58	2103.1	1999.19	2114.14	1990.1	2002.85	2656.85
dmdtifp1_134	L CST	L	CST	corticospinal tract (pyramidal tract)	motor cortex & spinal cord	TD	p	0.26497	0.14074	0.0180776	0.267047	0.0352701	0.201854	0.160273	0.116863	0.891103	0.273452	3.25035e-47
dmdtifp1_9	R ATR	R	ATR	anterior thalamic radiations	thalamus & frontal lobe	FA	t	-1.03372	0.991549	-0.74031	-0.488765	1.13748	-0.454217	-0.131887	0.15167	-0.310276	1.0347	-4.58757
dmdtifp1_9	R ATR	R	ATR	anterior thalamic radiations	thalamus & frontal lobe	FA	df	3767.7	3559.68	3825.39	3597.04	3611.11	2472.81	2301.03	2497.16	2295.13	2314.07	3018.67
dmdtifp1_9	R ATR	R	ATR	anterior thalamic radiations	thalamus & frontal lobe	FA	p	0.301334	0.321485	0.459157	0.625038	0.255414	0.649713	0.895085	0.87946	0.756379	0.300916	4.66703e-06
dmdtifp1_51	R ATR	R	ATR	anterior thalamic radiations	thalamus & frontal lobe	LD	t	1.53413	-0.325545	3.10269	1.47137	-2.58281	-1.35759	0.560464	-0.96355	0.495108	-1.56854	-19.4542
dmdtifp1_51	R ATR	R	ATR	anterior thalamic radiations	thalamus & frontal lobe	LD	df	3829.72	3654.27	3877.91	3688.97	3704.63	2151.04	2028.41	2165.79	2019.43	2033.88	2700.94
dmdtifp1_51	R ATR	R	ATR	anterior thalamic radiations	thalamus & frontal lobe	LD	p	0.125081	0.744787	0.00193152	0.141276	0.00983789	0.174737	0.575225	0.335379	0.620578	0.116911	5.35147e-79
dmdtifp1_93	R ATR	R	ATR	anterior thalamic radiations	thalamus & frontal lobe	RD	t	0.520134	0.785665	2.08102	0.587937	-1.8985	-1.97946	0.344753	-1.69738	-0.328469	-1.01623	-17.116
dmdtifp1_93	R ATR	R	ATR	anterior thalamic radiations	thalamus & frontal lobe	RD	df	3286.81	3060.14	3366.24	3085.04	3090.81	3110.38	2868.32	3150.3	2876.1	2901.15	3613.49
dmdtifp1_93	R ATR	R	ATR	anterior thalamic radiations	thalamus & frontal lobe	RD	p	0.603005	0.432124	0.0375078	0.556617	0.0577233	0.0478525	0.730305	0.0897244	0.742581	0.309603	3.28577e-63
dmdtifp1_135	R ATR	R	ATR	anterior thalamic radiations	thalamus & frontal lobe	TD	t	1.53313	-0.579842	2.61656	1.28614	-2.1772	-0.534392	0.715273	-0.508008	0.886972	-1.52345	-10.6472
dmdtifp1_135	R ATR	R	ATR	anterior thalamic radiations	thalamus & frontal lobe	TD	df	3824.41	3674.95	3862.27	3704.67	3720.37	1969.21	1878.07	1977.92	1869.3	1880.71	2520.08
dmdtifp1_135	R ATR	R	ATR	anterior thalamic radiations	thalamus & frontal lobe	TD	p	0.125328	0.562056	0.0089166	0.198474	0.029528	0.593131	0.474529	0.611504	0.375208	0.127813	6.33661e-26
dmdtifp1_10	L ATR	L	ATR	anterior thalamic radiations	thalamus & frontal lobe	FA	t	-0.663191	0.856621	-0.379369	-0.626582	1.31721	-2.08912	0.602995	1.31762	0.745388	0.077204	-6.15172
dmdtifp1_10	L ATR	L	ATR	anterior thalamic radiations	thalamus & frontal lobe	FA	df	3810.44	3607.94	3866.78	3644.71	3658.69	2498.18	2329.2	2521.95	2322.89	2341.63	3042.13
dmdtifp1_10	L ATR	L	ATR	anterior thalamic radiations	thalamus & frontal lobe	FA	p	0.507248	0.391711	0.704435	0.530973	0.18785	0.0367981	0.54657	0.18775	0.456113	0.938468	8.66657e-10
dmdtifp1_52	L ATR	L	ATR	anterior thalamic radiations	thalamus & frontal lobe	LD	t	1.68383	-0.554994	2.67926	0.809545	-2.29555	0.0498038	-0.288644	-1.25511	-1.18845	-0.780187	-21.2109
dmdtifp1_52	L ATR	L	ATR	anterior thalamic radiations	thalamus & frontal lobe	LD	df	3837.55	3678.3	3880.56	3710.2	3725.86	2050.06	1946.23	2061.2	1937.03	1949.66	2599.27
dmdtifp1_52	L ATR	L	ATR	anterior thalamic radiations	thalamus & frontal lobe	LD	p	0.0922956	0.578933	0.00740974	0.418254	0.0217569	0.960284	0.772884	0.20958	0.234801	0.435376	3.19577e-92
dmdtifp1_94	L ATR	L	ATR	anterior thalamic radiations	thalamus & frontal lobe	RD	t	0.898873	0.428921	2.0313	-0.0912468	-1.26881	-2.39805	0.510797	-0.818016	-0.461206	-0.936682	-18.9649
dmdtifp1_94	L ATR	L	ATR	anterior thalamic radiations	thalamus & frontal lobe	RD	df	3382.57	3152.49	3460.17	3181.64	3189.22	2955.28	2721.82	2993.14	2725.69	2750.13	3466.89
dmdtifp1_94	L ATR	L	ATR	anterior thalamic radiations	thalamus & frontal lobe	RD	p	0.368784	0.66801	0.0423011	0.927302	0.2046	0.0165444	0.609534	0.413413	0.644688	0.349004	2.15888e-76
dmdtifp1_136	L ATR	L	ATR	anterior thalamic radiations	thalamus & frontal lobe	TD	t	1.27152	-0.605402	2.14686	0.938296	-2.11545	1.40662	-0.505124	-1.51751	-1.15972	-0.444814	-9.54088
dmdtifp1_136	L ATR	L	ATR	anterior thalamic radiations	thalamus & frontal lobe	TD	df	3841.28	3696.16	3878.64	3725.12	3740.55	1980.11	1891.06	1988.48	1882.12	1893.41	2529.66
dmdtifp1_136	L ATR	L	ATR	anterior thalamic radiations	thalamus & frontal lobe	TD	p	0.203622	0.544949	0.0318666	0.348153	0.0344576	0.159697	0.61353	0.129296	0.246312	0.656505	3.2071e-21
dmdtifp1_11	R UNC	R	UNC	uncinate	inferior frontal lobe & anterior temporal lobe	FA	t	-0.787278	-0.0490975	-0.181719	-0.627026	0.250318	-0.359718	1.31408	1.54784	1.42516	0.838779	-2.66752
dmdtifp1_11	R UNC	R	UNC	uncinate	inferior frontal lobe & anterior temporal lobe	FA	df	3836.86	3653.82	3884.01	3689.31	3705.07	2215.49	2083.79	2231.62	2075.7	2090.64	2771.97
dmdtifp1_11	R UNC	R	UNC	uncinate	inferior frontal lobe & anterior temporal lobe	FA	p	0.431168	0.960844	0.855813	0.530681	0.802355	0.719093	0.188965	0.121803	0.154262	0.401689	0.00768573
dmdtifp1_53	R UNC	R	UNC	uncinate	inferior frontal lobe & anterior temporal lobe	LD	t	1.96038	0.488479	1.25212	1.69737	-1.91713	-0.790423	-0.768836	-2.15894	-2.26898	-0.912651	-15.7487
dmdtifp1_53	R UNC	R	UNC	uncinate	inferior frontal lobe & anterior temporal lobe	LD	df	3858.21	3688.86	3904.25	3722.5	3738.03	2157.75	2039.37	2171.62	2030.31	2044.4	2709.05
dmdtifp1_53	R UNC	R	UNC	uncinate	inferior frontal lobe & anterior temporal lobe	LD	p	0.0500229	0.62524	0.2106	0.0897103	0.0552977	0.429368	0.44208	0.0309639	0.0233741	0.361534	1.54681e-53
dmdtifp1_95	R UNC	R	UNC	uncinate	inferior frontal lobe & anterior temporal lobe	RD	t	1.46379	0.596291	0.601946	0.779748	-2.19832	-1.39023	0.501261	-1.71913	-1.5773	-0.548198	-16.4267
dmdtifp1_95	R UNC	R	UNC	uncinate	inferior frontal lobe & anterior temporal lobe	RD	df	3582.31	3360.32	3653.63	3391.65	3400.64	2958.85	2738.32	2993.71	2739.32	2762.75	3465.82
dmdtifp1_95	R UNC	R	UNC	uncinate	inferior frontal lobe & anterior temporal lobe	RD	p	0.143339	0.551021	0.547248	0.435594	0.0279931	0.164565	0.616228	0.0856934	0.114841	0.5836	1.88811e-58
dmdtifp1_137	R UNC	R	UNC	uncinate	inferior frontal lobe & anterior temporal lobe	TD	t	1.72414	0.495898	1.26755	1.55353	-1.1906	0.0395636	-1.182	-2.0396	-2.15822	-0.815295	-9.96783
dmdtifp1_137	R UNC	R	UNC	uncinate	inferior frontal lobe & anterior temporal lobe	TD	df	3832.09	3688.07	3869.45	3716.83	3732.26	1963.4	1875.95	1971.52	1866.98	1878.09	2510.99
dmdtifp1_137	R UNC	R	UNC	uncinate	inferior frontal lobe & anterior temporal lobe	TD	p	0.084764	0.619996	0.205036	0.120382	0.233887	0.968445	0.237355	0.0415231	0.0310375	0.415007	5.59952e-23
dmdtifp1_12	L UNC	L	UNC	uncinate	inferior frontal lobe & anterior temporal lobe	FA	t	-0.167479	-0.826929	-1.56053	0.374999	-0.376323	-0.798097	0.293816	1.47692	0.746151	0.453671	-5.84814
dmdtifp1_12	L UNC	L	UNC	uncinate	inferior frontal lobe & anterior temporal lobe	FA	df	3805.31	3607.05	3858.76	3644.16	3659.13	2357.24	2202.55	2378.01	2195.37	2212.54	2907.88
dmdtifp1_12	L UNC	L	UNC	uncinate	inferior frontal lobe & anterior temporal lobe	FA	p	0.867002	0.408332	0.118716	0.707683	0.706698	0.424895	0.768926	0.13983	0.455656	0.65011	5.52432e-09
dmdtifp1_54	L UNC	L	UNC	uncinate	inferior frontal lobe & anterior temporal lobe	LD	t	0.935278	-0.228985	1.44326	1.4411	-1.04742	-0.97129	0.239097	-1.44473	-2.01178	-1.31267	-15.5375
dmdtifp1_54	L UNC	L	UNC	uncinate	inferior frontal lobe & anterior temporal lobe	LD	df	3825.65	3669.24	3867.01	3700.51	3716.28	2006.47	1907.7	2016.69	1898.69	1910.88	2556.3
dmdtifp1_54	L UNC	L	UNC	uncinate	inferior frontal lobe & anterior temporal lobe	LD	p	0.349704	0.818893	0.149029	0.149641	0.294976	0.331521	0.811056	0.148689	0.0443837	0.189452	4.32151e-52
dmdtifp1_96	L UNC	L	UNC	uncinate	inferior frontal lobe & anterior temporal lobe	RD	t	0.763944	-1.00244	-0.410088	1.45938	-1.76745	-2.03351	0.733653	-1.06299	-1.36233	-0.961352	-17.4294
dmdtifp1_96	L UNC	L	UNC	uncinate	inferior frontal lobe & anterior temporal lobe	RD	df	3515.28	3288.26	3588.63	3320.07	3329.15	2890.44	2667.82	2925.77	2668.94	2692.51	3404.86
dmdtifp1_96	L UNC	L	UNC	uncinate	inferior frontal lobe & anterior temporal lobe	RD	p	0.444952	0.316206	0.681766	0.144556	0.0772453	0.0420924	0.463224	0.287875	0.173207	0.336461	3.09235e-65
dmdtifp1_138	L UNC	L	UNC	uncinate	inferior frontal lobe & anterior temporal lobe	TD	t	0.677113	0.472441	1.91957	0.738121	-0.358119	0.0745717	-0.00888982	-1.67542	-1.6212	-1.05318	-5.67378
dmdtifp1_138	L UNC	L	UNC	uncinate	inferior frontal lobe & anterior temporal lobe	TD	df	3819.98	3671.96	3857.44	3701.39	3717.06	1954.26	1864.98	1962.68	1856.23	1867.51	2504.3
dmdtifp1_138	L UNC	L	UNC	uncinate	inferior frontal lobe & anterior temporal lobe	TD	p	0.498375	0.63664	0.0549865	0.460488	0.720274	0.940563	0.992908	0.0940105	0.105145	0.292393	1.55752e-08
dmdtifp1_13	R ILF	R	ILF	inferior longitudinal fasciculus	occipital lobe & temporal lobe	FA	t	-0.779197	0.635184	-0.783063	-0.610088	1.09219	-2.38907	0.910013	0.15665	0.5533	0.118898	3.64304
dmdtifp1_13	R ILF	R	ILF	inferior longitudinal fasciculus	occipital lobe & temporal lobe	FA	df	3833.89	3682.29	3862.35	3711.46	3726.7	1947.06	1858.93	1954.49	1852.09	1861.53	2501.85
dmdtifp1_13	R ILF	R	ILF	inferior longitudinal fasciculus	occipital lobe & temporal lobe	FA	p	0.435912	0.525348	0.433638	0.541841	0.274822	0.0169857	0.362933	0.875537	0.580125	0.905369	0.000274914
dmdtifp1_55	R ILF	R	ILF	inferior longitudinal fasciculus	occipital lobe & temporal lobe	LD	t	1.19538	-1.17693	2.10777	0.550216	-1.57424	-0.868136	0.26932	-0.91054	-0.842003	-2.00356	-18.7889
dmdtifp1_55	R ILF	R	ILF	inferior longitudinal fasciculus	occipital lobe & temporal lobe	LD	df	3785.43	3674.93	3812.18	3696.31	3710.19	1802.65	1745.39	1805.86	1737	1745.29	2327.68
dmdtifp1_55	R ILF	R	ILF	inferior longitudinal fasciculus	occipital lobe & temporal lobe	LD	p	0.232013	0.239301	0.0351162	0.582205	0.115516	0.385436	0.787715	0.362659	0.399902	0.0452711	1.92387e-73
dmdtifp1_97	R ILF	R	ILF	inferior longitudinal fasciculus	occipital lobe & temporal lobe	RD	t	0.398839	-1.01677	1.15835	0.0168741	-0.972274	-2.69113	0.635224	-1.31111	-0.366819	-1.97026	-12.2895
dmdtifp1_97	R ILF	R	ILF	inferior longitudinal fasciculus	occipital lobe & temporal lobe	RD	df	3846.67	3682.07	3890.31	3714.83	3730.59	2096.28	1985.9	2108.57	1976.93	1990.22	2649.36
dmdtifp1_97	R ILF	R	ILF	inferior longitudinal fasciculus	occipital lobe & temporal lobe	RD	p	0.690034	0.309328	0.246791	0.986538	0.330978	0.00717769	0.525356	0.189962	0.713794	0.0489473	8.43368e-34
dmdtifp1_139	R ILF	R	ILF	inferior longitudinal fasciculus	occipital lobe & temporal lobe	TD	t	1.19136	-0.901247	1.90843	0.644067	-1.5026	0.971673	-0.332183	-0.496873	-1.13529	-1.19508	-14.8076
dmdtifp1_139	R ILF	R	ILF	inferior longitudinal fasciculus	occipital lobe & temporal lobe	TD	df	3768.8	3663.41	3790.43	3683.2	3696.57	1763.7	1712.23	1765.99	1704.51	1712.41	2285.87
dmdtifp1_139	R ILF	R	ILF	inferior longitudinal fasciculus	occipital lobe & temporal lobe	TD	p	0.233586	0.367516	0.0564106	0.519572	0.133029	0.331347	0.739792	0.61934	0.256412	0.232221	1.92304e-47
dmdtifp1_14	L ILF	L	ILF	inferior longitudinal fasciculus	occipital lobe & temporal lobe	FA	t	-0.906475	-0.0931435	-2.61884	-1.44641	1.3836	-1.42647	-0.216504	1.18457	0.911879	-0.10225	2.01167
dmdtifp1_14	L ILF	L	ILF	inferior longitudinal fasciculus	occipital lobe & temporal lobe	FA	df	3840.15	3675.24	3877.03	3707.34	3723.22	2040.2	1935.64	2050.9	1927.98	1939.93	2602.59
dmdtifp1_14	L ILF	L	ILF	inferior longitudinal fasciculus	occipital lobe & temporal lobe	FA	p	0.364742	0.925795	0.00885726	0.148147	0.166564	0.153886	0.828618	0.236324	0.361946	0.918568	0.0443579
dmdtifp1_56	L ILF	L	ILF	inferior longitudinal fasciculus	occipital lobe & temporal lobe	LD	t	1.311	-1.33253	1.83624	1.12674	-1.24652	1.00798	0.628945	-1.39738	-1.84641	-0.600985	-15.6123
dmdtifp1_56	L ILF	L	ILF	inferior longitudinal fasciculus	occipital lobe & temporal lobe	LD	df	3767.41	3668.77	3790.96	3687.53	3700.62	1761.53	1713.05	1763.53	1704.79	1712.24	2272.96
dmdtifp1_56	L ILF	L	ILF	inferior longitudinal fasciculus	occipital lobe & temporal lobe	LD	p	0.189939	0.182768	0.0664009	0.259927	0.212652	0.313603	0.529469	0.162475	0.0650055	0.54793	2.82139e-52
dmdtifp1_98	L ILF	L	ILF	inferior longitudinal fasciculus	occipital lobe & temporal lobe	RD	t	0.455531	-1.61576	-0.698821	-0.0960407	-0.333413	-0.481107	0.20201	-0.754438	-0.709416	-0.983081	-10.4043
dmdtifp1_98	L ILF	L	ILF	inferior longitudinal fasciculus	occipital lobe & temporal lobe	RD	df	3826.89	3685.24	3863.17	3713.46	3728.85	1944.22	1859.61	1951.84	1850.73	1861.6	2491.25
dmdtifp1_98	L ILF	L	ILF	inferior longitudinal fasciculus	occipital lobe & temporal lobe	RD	p	0.648753	0.106231	0.484706	0.923493	0.738841	0.630495	0.839931	0.450677	0.478156	0.325695	7.58799e-25
dmdtifp1_140	L ILF	L	ILF	inferior longitudinal fasciculus	occipital lobe & temporal lobe	TD	t	1.39241	-0.656067	2.77615	1.51684	-1.45158	1.40358	0.561679	-1.4432	-1.69213	-0.170658	-10.1001
dmdtifp1_140	L ILF	L	ILF	inferior longitudinal fasciculus	occipital lobe & temporal lobe	TD	df	3803.36	3681.03	3831.49	3704.76	3719.29	1844.98	1779.06	1849.4	1770.84	1779.98	2383.74
dmdtifp1_140	L ILF	L	ILF	inferior longitudinal fasciculus	occipital lobe & temporal lobe	TD	p	0.163879	0.511822	0.0055274	0.129392	0.146704	0.160613	0.574405	0.149135	0.0907962	0.864512	1.62923e-23
dmdtifp1_15	R IFO	R	IFO	inferior frontal occipital fasciculus	occipital lobe & frontal lobe	FA	t	-0.720707	0.715339	-1.38523	-1.08106	1.37332	-0.388254	1.00049	1.02638	-0.159552	0.129382	5.39385
dmdtifp1_15	R IFO	R	IFO	inferior frontal occipital fasciculus	occipital lobe & frontal lobe	FA	df	3869.96	3708.81	3910.14	3740.69	3756.42	2104.28	1996.83	2115.78	1988.23	2001.08	2662.78
dmdtifp1_15	R IFO	R	IFO	inferior frontal occipital fasciculus	occipital lobe & frontal lobe	FA	p	0.471133	0.474445	0.16606	0.279741	0.169734	0.697867	0.317193	0.304832	0.87325	0.897068	7.50277e-08
dmdtifp1_57	R IFO	R	IFO	inferior frontal occipital fasciculus	occipital lobe & frontal lobe	LD	t	0.929541	-0.875072	2.13255	1.25838	-1.49675	-0.882232	-0.756153	-1.18527	-1.24908	-1.55298	-16.9056
dmdtifp1_57	R IFO	R	IFO	inferior frontal occipital fasciculus	occipital lobe & frontal lobe	LD	df	3874.46	3726.02	3913.9	3755.81	3771.07	2056.76	1960.41	2066.44	1951.18	1963.16	2607.11
dmdtifp1_57	R IFO	R	IFO	inferior frontal occipital fasciculus	occipital lobe & frontal lobe	LD	p	0.352667	0.381591	0.0330235	0.208332	0.134542	0.377755	0.449648	0.236045	0.211784	0.120588	6.40166e-61
dmdtifp1_99	R IFO	R	IFO	inferior frontal occipital fasciculus	occipital lobe & frontal lobe	RD	t	0.194381	-0.491772	0.867228	0.217033	-0.510267	-1.44089	0.218793	-1.03104	-1.16975	-1.4385	-11.3138
dmdtifp1_99	R IFO	R	IFO	inferior frontal occipital fasciculus	occipital lobe & frontal lobe	RD	df	3779.85	3572.49	3841.2	3608.47	3621.1	2648.14	2463.26	2675.35	2457.93	2478.24	3176.36
dmdtifp1_99	R IFO	R	IFO	inferior frontal occipital fasciculus	occipital lobe & frontal lobe	RD	p	0.845888	0.622911	0.385871	0.828195	0.609896	0.149735	0.826829	0.302615	0.242213	0.150418	4.01604e-29
dmdtifp1_141	R IFO	R	IFO	inferior frontal occipital fasciculus	occipital lobe & frontal lobe	TD	t	1.01079	-0.684026	2.36854	1.48865	-1.59094	-0.0924081	-0.991729	-0.877802	-0.741165	-0.896098	-15.5126
dmdtifp1_141	R IFO	R	IFO	inferior frontal occipital fasciculus	occipital lobe & frontal lobe	TD	df	3829.07	3705.54	3860.49	3729.97	3744.48	1892.59	1822.65	1897.73	1813.84	1823.3	2430.63
dmdtifp1_141	R IFO	R	IFO	inferior frontal occipital fasciculus	occipital lobe & frontal lobe	TD	p	0.312182	0.494002	0.0179074	0.136665	0.111708	0.926384	0.321461	0.380162	0.45869	0.370318	8.00573e-52
dmdtifp1_16	L IFO	L	IFO	inferior frontal occipital fasciculus	occipital lobe & frontal lobe	FA	t	-0.608341	-0.182376	-1.69214	-0.576467	0.795158	-0.22672	1.18933	1.36876	0.668996	-0.0859983	1.0887
dmdtifp1_16	L IFO	L	IFO	inferior frontal occipital fasciculus	occipital lobe & frontal lobe	FA	df	3843.3	3658.54	3892.69	3694.29	3709.73	2263.67	2126.55	2281.02	2118.36	2134.06	2817.22
dmdtifp1_16	L IFO	L	IFO	inferior frontal occipital fasciculus	occipital lobe & frontal lobe	FA	p	0.542997	0.855298	0.0906987	0.564334	0.426573	0.820662	0.234442	0.171209	0.503571	0.931476	0.276378
dmdtifp1_58	L IFO	L	IFO	inferior frontal occipital fasciculus	occipital lobe & frontal lobe	LD	t	1.20496	-0.504932	2.28448	0.937446	-1.16742	-0.938894	-0.581357	-1.48894	-1.19363	-1.09192	-17.9902
dmdtifp1_58	L IFO	L	IFO	inferior frontal occipital fasciculus	occipital lobe & frontal lobe	LD	df	3836.34	3703.87	3870.85	3730.29	3745.2	1930.79	1852.8	1937.26	1843.8	1853.97	2473.09
dmdtifp1_58	L IFO	L	IFO	inferior frontal occipital fasciculus	occipital lobe & frontal lobe	LD	p	0.228291	0.613637	0.022397	0.34859	0.243114	0.347903	0.561071	0.136665	0.232775	0.275008	4.22695e-68
dmdtifp1_100	L IFO	L	IFO	inferior frontal occipital fasciculus	occipital lobe & frontal lobe	RD	t	0.483639	-0.843026	0.251829	0.153983	-0.715826	-1.33325	0.687522	-1.16247	-0.604261	-1.35279	-12.1661
dmdtifp1_100	L IFO	L	IFO	inferior frontal occipital fasciculus	occipital lobe & frontal lobe	RD	df	3706.72	3491.23	3771.5	3527.22	3539.36	2667.95	2473.97	2697.07	2469.8	2490.86	3195.31
dmdtifp1_100	L IFO	L	IFO	inferior frontal occipital fasciculus	occipital lobe & frontal lobe	RD	p	0.628671	0.399272	0.801187	0.877632	0.474146	0.182564	0.491818	0.245149	0.545726	0.176245	2.54126e-33
dmdtifp1_142	L IFO	L	IFO	inferior frontal occipital fasciculus	occipital lobe & frontal lobe	TD	t	1.0317	0.055877	2.7162	1.01993	-1.04913	-0.346398	-1.05533	-1.43283	-1.09801	-0.310584	-12.3678
dmdtifp1_142	L IFO	L	IFO	inferior frontal occipital fasciculus	occipital lobe & frontal lobe	TD	df	3820.12	3694.91	3851.99	3719.68	3734.32	1884.17	1813.56	1889.43	1804.78	1814.27	2422.16
dmdtifp1_142	L IFO	L	IFO	inferior frontal occipital fasciculus	occipital lobe & frontal lobe	TD	p	0.302278	0.955443	0.00663315	0.307826	0.294187	0.729082	0.291413	0.152071	0.272347	0.756152	4.08547e-34
dmdtifp1_17	Fmaj	Fmaj		forceps major	occipital cortex & right occipital cortex	FA	t	-0.323404	1.96872	-3.40549	-1.6427	2.11434	-0.633604	-0.0992514	1.07778	0.030447	0.0653347	9.54038
dmdtifp1_17	Fmaj	Fmaj		forceps major	occipital cortex & right occipital cortex	FA	df	3942.36	3783.1	3983.54	3814.72	3829.77	2246.86	2131.04	2259.99	2122.14	2136.08	2804.39
dmdtifp1_17	Fmaj	Fmaj		forceps major	occipital cortex & right occipital cortex	FA	p	0.746406	0.0490584	0.000666992	0.100527	0.034551	0.526404	0.920948	0.281249	0.975713	0.947914	2.97916e-21
dmdtifp1_59	Fmaj	Fmaj		forceps major	occipital cortex & right occipital cortex	LD	t	0.440218	-0.770483	3.01489	1.09666	-2.45292	-0.0511423	-0.51533	-1.74641	-0.649379	-2.22513	-15.6548
dmdtifp1_59	Fmaj	Fmaj		forceps major	occipital cortex & right occipital cortex	LD	df	3850.14	3670.55	3899.97	3705.75	3721.04	2241.48	2109.2	2258.07	2100.38	2115.78	2790.19
dmdtifp1_59	Fmaj	Fmaj		forceps major	occipital cortex & right occipital cortex	LD	p	0.659804	0.441063	0.00258729	0.272863	0.0142157	0.959217	0.606377	0.0808764	0.516164	0.0261773	5.19224e-53
dmdtifp1_101	Fmaj	Fmaj		forceps major	occipital cortex & right occipital cortex	RD	t	0.496728	1.95763	-0.654907	-0.841803	-0.349194	-0.573185	0.303389	-0.904495	-0.561726	-1.631	-7.59972
dmdtifp1_101	Fmaj	Fmaj		forceps major	occipital cortex & right occipital cortex	RD	df	3662.9	3449.29	3731.66	3478.66	3486.94	3124.51	2904.79	3159.26	2906.73	2930.1	3613.19
dmdtifp1_101	Fmaj	Fmaj		forceps major	occipital cortex & right occipital cortex	RD	p	0.619411	0.0503534	0.512568	0.399956	0.726965	0.566561	0.761615	0.365802	0.574346	0.102997	3.75851e-14
dmdtifp1_143	Fmaj	Fmaj		forceps major	occipital cortex & right occipital cortex	TD	t	0.36122	-1.63907	3.95041	1.69876	-2.37043	0.540464	-0.610355	-1.2777	-0.318143	-1.10317	-15.6743
dmdtifp1_143	Fmaj	Fmaj		forceps major	occipital cortex & right occipital cortex	TD	df	3854.68	3722.98	3888.66	3749.23	3764.04	1954.84	1876.2	1961.4	1867.21	1877.5	2499.38
dmdtifp1_143	Fmaj	Fmaj		forceps major	occipital cortex & right occipital cortex	TD	p	0.717955	0.101284	7.93998e-05	0.0894479	0.0178178	0.588939	0.541701	0.201506	0.750412	0.270094	6.8849e-53
dmdtifp1_18	Fmin	Fmin		forceps minor	prefrontal cortex & right prefrontal cortex	FA	t	-0.264233	0.962014	-0.277687	0.603292	-0.252807	-1.14524	1.55465	1.7475	0.20649	0.502141	-6.97642
dmdtifp1_18	Fmin	Fmin		forceps minor	prefrontal cortex & right prefrontal cortex	FA	df	3816.92	3617.95	3873.82	3654.63	3668.68	2477.73	2312.58	2500.84	2305.45	2323.88	3017.45
dmdtifp1_18	Fmin	Fmin		forceps minor	prefrontal cortex & right prefrontal cortex	FA	p	0.791615	0.336107	0.781268	0.546352	0.800431	0.252222	0.120165	0.0806741	0.836426	0.615616	3.70625e-12
dmdtifp1_60	Fmin	Fmin		forceps minor	prefrontal cortex & right prefrontal cortex	LD	t	1.29388	-1.74189	1.24668	-0.254865	-1.4978	0.224918	-0.105161	-0.502084	-1.12768	-0.544085	-7.57704
dmdtifp1_60	Fmin	Fmin		forceps minor	prefrontal cortex & right prefrontal cortex	LD	df	3855.1	3675.15	3905.21	3710.37	3725.54	2262.21	2128.13	2279.14	2119.31	2134.88	2810.23
dmdtifp1_60	Fmin	Fmin		forceps minor	prefrontal cortex & right prefrontal cortex	LD	p	0.195784	0.0816116	0.212589	0.798842	0.134269	0.822063	0.916258	0.615657	0.259584	0.58644	4.76896e-14
dmdtifp1_102	Fmin	Fmin		forceps minor	prefrontal cortex & right prefrontal cortex	RD	t	0.962579	-1.24713	0.713139	-0.222407	-2.44497	-1.4565	1.30402	0.226966	-1.162	-0.546644	-12.3264
dmdtifp1_102	Fmin	Fmin		forceps minor	prefrontal cortex & right prefrontal cortex	RD	df	3616.11	3395.05	3686.25	3427.9	3437.72	2878.42	2664.01	2911.98	2663.33	2686.25	3389.82
dmdtifp1_102	Fmin	Fmin		forceps minor	prefrontal cortex & right prefrontal cortex	RD	p	0.335823	0.212437	0.475805	0.82401	0.0145364	0.145364	0.192338	0.820466	0.245339	0.584669	3.48644e-34
dmdtifp1_144	Fmin	Fmin		forceps minor	prefrontal cortex & right prefrontal cortex	TD	t	0.945227	-1.39522	1.14271	-0.312675	-0.584491	1.0438	-0.982941	-1.13371	-0.699726	-0.522111	-0.390275
dmdtifp1_144	Fmin	Fmin		forceps minor	prefrontal cortex & right prefrontal cortex	TD	df	3857.32	3678.62	3906.77	3713.66	3728.91	2252.75	2120.43	2269.31	2111.6	2127	2801.86
dmdtifp1_144	Fmin	Fmin		forceps minor	prefrontal cortex & right prefrontal cortex	TD	p	0.344602	0.163033	0.253228	0.754545	0.558926	0.296689	0.325749	0.257035	0.484176	0.601648	0.696363
dmdtifp1_19	CC	CC		corpus callosum	cortex & right cortex	FA	t	-0.788244	1.43622	-2.06229	-0.553651	0.840007	-0.630857	0.330195	1.65838	0.45462	0.639509	3.36357
dmdtifp1_19	CC	CC		corpus callosum	cortex & right cortex	FA	df	3855.2	3689.61	3898.55	3722.47	3738.21	2113.85	2001.8	2126.4	1992.96	2006.4	2668.92
dmdtifp1_19	CC	CC		corpus callosum	cortex & right cortex	FA	p	0.430602	0.151023	0.0392459	0.579851	0.400958	0.528202	0.741287	0.0973885	0.649432	0.522565	0.000780286
dmdtifp1_61	CC	CC		corpus callosum	cortex & right cortex	LD	t	0.927197	-0.936701	2.48906	0.64944	-1.72895	-0.0871062	-0.162626	-1.00301	-0.938695	-1.1497	-15.2386
dmdtifp1_61	CC	CC		corpus callosum	cortex & right cortex	LD	df	3862.98	3695.41	3908.77	3728.78	3744.23	2156.86	2039.78	2170.47	2030.62	2044.56	2707.36
dmdtifp1_61	CC	CC		corpus callosum	cortex & right cortex	LD	p	0.353882	0.348973	0.0128496	0.516094	0.0839001	0.930595	0.870829	0.315969	0.347999	0.250402	2.27247e-50
dmdtifp1_103	CC	CC		corpus callosum	cortex & right cortex	RD	t	0.480528	0.723179	0.616042	-0.181552	-1.42159	-0.849441	0.623842	-0.681072	-0.647052	-0.676072	-11.5427
dmdtifp1_103	CC	CC		corpus callosum	cortex & right cortex	RD	df	3278.82	3057.41	3357.88	3079.66	3084.45	3240.08	2997.22	3280.38	3007.21	3032.22	3731.01
dmdtifp1_103	CC	CC		corpus callosum	cortex & right cortex	RD	p	0.630884	0.469626	0.537908	0.855946	0.155245	0.395699	0.532779	0.495874	0.517648	0.499046	2.61296e-30
dmdtifp1_145	CC	CC		corpus callosum	cortex & right cortex	TD	t	1.02191	-1.29094	3.03248	0.85967	-1.27415	0.752674	-0.369158	-1.01235	-0.83934	-0.756847	-13.1214
dmdtifp1_145	CC	CC		corpus callosum	cortex & right cortex	TD	df	3806.63	3688.48	3836.69	3711.72	3726.01	1849.54	1785.05	1853.82	1776.35	1785.21	2381.22
dmdtifp1_145	CC	CC		corpus callosum	cortex & right cortex	TD	p	0.306891	0.196807	0.00244173	0.390026	0.202691	0.451742	0.712054	0.311504	0.401392	0.449241	5.00774e-38
dmdtifp1_20	R SLF	R	SLF	superior longitudinal fasciculus	temporal and parietal lobes & frontal lobe	FA	t	-0.881016	0.69561	-1.47177	-0.15336	2.15908	-1.39543	0.112232	0.172015	0.419188	0.744798	10.0064
dmdtifp1_20	R SLF	R	SLF	superior longitudinal fasciculus	temporal and parietal lobes & frontal lobe	FA	df	3839.19	3703	3871.26	3729.78	3744.97	1938.14	1858.47	1944.7	1850.01	1860.32	2488.27
dmdtifp1_20	R SLF	R	SLF	superior longitudinal fasciculus	temporal and parietal lobes & frontal lobe	FA	p	0.378364	0.486717	0.141164	0.878122	0.0309074	0.163046	0.910652	0.863444	0.675128	0.456488	3.88443e-23
dmdtifp1_62	R SLF	R	SLF	superior longitudinal fasciculus	temporal and parietal lobes & frontal lobe	LD	t	1.29829	-0.822079	3.00101	1.0366	-1.75464	0.145832	0.15141	-0.943304	-0.350042	-0.974903	-23.0808
dmdtifp1_62	R SLF	R	SLF	superior longitudinal fasciculus	temporal and parietal lobes & frontal lobe	LD	df	3805.13	3686.04	3832.78	3709.13	3723.48	1841.35	1777.52	1845.49	1769.23	1778.25	2377.67
dmdtifp1_62	R SLF	R	SLF	superior longitudinal fasciculus	temporal and parietal lobes & frontal lobe	LD	p	0.194267	0.411085	0.0027082	0.29999	0.0794036	0.88407	0.879669	0.345649	0.726349	0.329741	1.59281e-106
dmdtifp1_104	R SLF	R	SLF	superior longitudinal fasciculus	temporal and parietal lobes & frontal lobe	RD	t	0.802724	-0.561559	2.69409	1.03676	-0.381102	-0.989902	0.395565	-1.11999	-0.216546	-0.725626	-15.51
dmdtifp1_104	R SLF	R	SLF	superior longitudinal fasciculus	temporal and parietal lobes & frontal lobe	RD	df	3816.88	3672.39	3851.89	3700.92	3716.53	1931.47	1846.38	1939.07	1837.88	1848.72	2482.22
dmdtifp1_104	R SLF	R	SLF	superior longitudinal fasciculus	temporal and parietal lobes & frontal lobe	RD	p	0.422185	0.574451	0.00708877	0.299917	0.70315	0.322346	0.692472	0.262858	0.828587	0.46816	7.4385e-52
dmdtifp1_146	R SLF	R	SLF	superior longitudinal fasciculus	temporal and parietal lobes & frontal lobe	TD	t	1.20059	-0.738038	2.34889	0.763563	-2.13011	0.74414	-0.0146324	-0.591174	-0.261517	-0.861076	-20.343
dmdtifp1_146	R SLF	R	SLF	superior longitudinal fasciculus	temporal and parietal lobes & frontal lobe	TD	df	3809.31	3691.23	3835.96	3714.03	3728.3	1844.55	1781.45	1848.53	1773.25	1782.18	2381.48
dmdtifp1_146	R SLF	R	SLF	superior longitudinal fasciculus	temporal and parietal lobes & frontal lobe	TD	p	0.229986	0.460539	0.0188801	0.445176	0.033228	0.456886	0.988327	0.554476	0.793725	0.389312	5.89382e-85
dmdtifp1_21	L SLF	L	SLF	superior longitudinal fasciculus	temporal and parietal lobes & frontal lobe	FA	t	-0.999588	0.490843	-1.32828	-0.0772003	2.40581	-1.73213	0.38257	0.505504	0.301609	0.191111	4.74217
dmdtifp1_21	L SLF	L	SLF	superior longitudinal fasciculus	temporal and parietal lobes & frontal lobe	FA	df	3855.02	3706.39	3891.58	3735.86	3751.44	2013.44	1920.63	2022.33	1911.95	1923.51	2568.39
dmdtifp1_21	L SLF	L	SLF	superior longitudinal fasciculus	temporal and parietal lobes & frontal lobe	FA	p	0.317573	0.623567	0.184162	0.938468	0.0161848	0.0834035	0.702081	0.61326	0.762983	0.848459	2.23003e-06
dmdtifp1_63	L SLF	L	SLF	superior longitudinal fasciculus	temporal and parietal lobes & frontal lobe	LD	t	1.41846	-1.09718	3.08558	1.02223	-1.05967	0.922065	0.732803	-1.34847	-0.090265	-0.692152	-21.3861
dmdtifp1_63	L SLF	L	SLF	superior longitudinal fasciculus	temporal and parietal lobes & frontal lobe	LD	df	3798.36	3685.37	3824.66	3707.17	3721.16	1822.5	1763.23	1825.96	1754.94	1763.48	2352.87
dmdtifp1_63	L SLF	L	SLF	superior longitudinal fasciculus	temporal and parietal lobes & frontal lobe	LD	p	0.15614	0.272635	0.00204609	0.306738	0.289362	0.356617	0.463776	0.177675	0.928087	0.488933	7.13852e-93
dmdtifp1_105	L SLF	L	SLF	superior longitudinal fasciculus	temporal and parietal lobes & frontal lobe	RD	t	0.635796	-1.12712	2.63791	1.20727	0.657469	-0.501577	0.807618	-1.41136	-0.0414752	-0.943308	-15.1296
dmdtifp1_105	L SLF	L	SLF	superior longitudinal fasciculus	temporal and parietal lobes & frontal lobe	RD	df	3826.84	3675.65	3864.6	3705.65	3721.42	1976.14	1883.59	1985.12	1874.93	1886.54	2529.08
dmdtifp1_105	L SLF	L	SLF	superior longitudinal fasciculus	temporal and parietal lobes & frontal lobe	RD	p	0.524947	0.259767	0.00837521	0.227407	0.51092	0.616021	0.419413	0.158295	0.966922	0.345644	1.42998e-49
dmdtifp1_147	L SLF	L	SLF	superior longitudinal fasciculus	temporal and parietal lobes & frontal lobe	TD	t	1.42661	-0.750453	2.35218	0.601582	-1.80835	1.38496	0.386404	-0.966603	-0.0673896	-0.287242	-16.9216
dmdtifp1_147	L SLF	L	SLF	superior longitudinal fasciculus	temporal and parietal lobes & frontal lobe	TD	df	3804.95	3689.9	3831.24	3712.1	3726.21	1835.55	1774.61	1839.2	1766.37	1775.03	2368.97
dmdtifp1_147	L SLF	L	SLF	superior longitudinal fasciculus	temporal and parietal lobes & frontal lobe	TD	p	0.153776	0.45303	0.0187143	0.547489	0.0706325	0.166232	0.699244	0.33387	0.946279	0.773961	9.97281e-61
dmdtifp1_22	R tSLF	R	tSLF	temporal superior longitudinal fasciculus (arcuate fasciculus)	temporal lobe & frontal lobe	FA	t	-0.522328	0.996357	-0.965348	-0.115861	1.72891	-1.2348	-0.00199123	0.123151	-0.114678	0.209687	9.78136
dmdtifp1_22	R tSLF	R	tSLF	temporal superior longitudinal fasciculus (arcuate fasciculus)	temporal lobe & frontal lobe	FA	df	3810.9	3686.65	3839.17	3710.77	3725.41	1860.27	1792.53	1864.94	1784.31	1793.61	2401.56
dmdtifp1_22	R tSLF	R	tSLF	temporal superior longitudinal fasciculus (arcuate fasciculus)	temporal lobe & frontal lobe	FA	p	0.601472	0.319142	0.334431	0.907769	0.0839089	0.217062	0.998411	0.902001	0.908713	0.833935	3.49266e-22
dmdtifp1_64	R tSLF	R	tSLF	temporal superior longitudinal fasciculus (arcuate fasciculus)	temporal lobe & frontal lobe	LD	t	1.14289	-0.891354	2.56638	0.869632	-1.6581	-0.217791	0.614109	-0.777928	-0.248387	-0.835594	-22.4457
dmdtifp1_64	R tSLF	R	tSLF	temporal superior longitudinal fasciculus (arcuate fasciculus)	temporal lobe & frontal lobe	LD	df	3801.09	3686.6	3827.84	3708.73	3722.81	1827.78	1767.33	1831.44	1759.03	1767.73	2359.71
dmdtifp1_64	R tSLF	R	tSLF	temporal superior longitudinal fasciculus (arcuate fasciculus)	temporal lobe & frontal lobe	LD	p	0.253155	0.372798	0.0103145	0.384558	0.0973818	0.827616	0.539222	0.436712	0.803864	0.403496	2.72173e-101
dmdtifp1_106	R tSLF	R	tSLF	temporal superior longitudinal fasciculus (arcuate fasciculus)	temporal lobe & frontal lobe	RD	t	0.976389	-0.397424	2.46448	0.749687	-0.715244	-1.21825	0.87413	-0.892918	-0.365765	-0.932085	-14.887
dmdtifp1_106	R tSLF	R	tSLF	temporal superior longitudinal fasciculus (arcuate fasciculus)	temporal lobe & frontal lobe	RD	df	3808.94	3670.99	3841.85	3698.13	3713.5	1897.43	1818.66	1903.94	1810.24	1820.48	2444.73
dmdtifp1_106	R tSLF	R	tSLF	temporal superior longitudinal fasciculus (arcuate fasciculus)	temporal lobe & frontal lobe	RD	p	0.328934	0.691078	0.0137649	0.453491	0.474504	0.22328	0.382163	0.372014	0.714583	0.351416	4.7765e-48
dmdtifp1_148	R tSLF	R	tSLF	temporal superior longitudinal fasciculus (arcuate fasciculus)	temporal lobe & frontal lobe	TD	t	0.88981	-0.910007	1.84469	0.694952	-1.74944	0.49524	0.270337	-0.480497	-0.0307622	-0.465857	-19.533
dmdtifp1_148	R tSLF	R	tSLF	temporal superior longitudinal fasciculus (arcuate fasciculus)	temporal lobe & frontal lobe	TD	df	3799	3686.35	3824.46	3707.98	3721.93	1819.59	1760.89	1822.97	1752.72	1761.3	2350.8
dmdtifp1_148	R tSLF	R	tSLF	temporal superior longitudinal fasciculus (arcuate fasciculus)	temporal lobe & frontal lobe	TD	p	0.373624	0.362878	0.0651598	0.487129	0.0802973	0.62049	0.786933	0.630932	0.975463	0.641375	7.36462e-79
dmdtifp1_23	L tSLF	L	tSLF	temporal superior longitudinal fasciculus (arcuate fasciculus)	temporal lobe & frontal lobe	FA	t	-0.959331	0.839045	-1.13924	0.0929307	2.26146	-1.69361	0.664754	0.356836	0.31729	0.246183	5.01525
dmdtifp1_23	L tSLF	L	tSLF	temporal superior longitudinal fasciculus (arcuate fasciculus)	temporal lobe & frontal lobe	FA	df	3840.99	3701.97	3874	3729.35	3744.65	1949.98	1867.71	1957	1859.22	1869.78	2501.45
dmdtifp1_23	L tSLF	L	tSLF	temporal superior longitudinal fasciculus (arcuate fasciculus)	temporal lobe & frontal lobe	FA	p	0.337453	0.401498	0.254674	0.925964	0.0237881	0.0904986	0.50629	0.721253	0.751059	0.805567	5.66764e-07
dmdtifp1_65	L tSLF	L	tSLF	temporal superior longitudinal fasciculus (arcuate fasciculus)	temporal lobe & frontal lobe	LD	t	1.30162	-1.1464	3.00663	0.855757	-0.777268	0.758267	0.791459	-1.17149	-0.170951	-0.503595	-20.9186
dmdtifp1_65	L tSLF	L	tSLF	temporal superior longitudinal fasciculus (arcuate fasciculus)	temporal lobe & frontal lobe	LD	df	3792.31	3682.75	3817.92	3703.83	3717.61	1808.78	1752.13	1811.87	1743.85	1752.14	2335.22
dmdtifp1_65	L tSLF	L	tSLF	temporal superior longitudinal fasciculus (arcuate fasciculus)	temporal lobe & frontal lobe	LD	p	0.193125	0.251704	0.00265879	0.392188	0.43705	0.44839	0.428784	0.241557	0.864282	0.614609	3.33743e-89
dmdtifp1_107	L tSLF	L	tSLF	temporal superior longitudinal fasciculus (arcuate fasciculus)	temporal lobe & frontal lobe	RD	t	0.449683	-0.851454	2.58041	1.10032	0.95426	-0.63439	1.02196	-1.30702	-0.10682	-0.675388	-13.9542
dmdtifp1_107	L tSLF	L	tSLF	temporal superior longitudinal fasciculus (arcuate fasciculus)	temporal lobe & frontal lobe	RD	df	3825.72	3678.64	3862.37	3707.82	3723.47	1958.14	1869.45	1966.43	1860.78	1872.03	2509.42
dmdtifp1_107	L tSLF	L	tSLF	temporal superior longitudinal fasciculus (arcuate fasciculus)	temporal lobe & frontal lobe	RD	p	0.652964	0.394573	0.00990479	0.271265	0.340014	0.5259	0.306934	0.19136	0.914943	0.499513	1.11847e-42
dmdtifp1_149	L tSLF	L	tSLF	temporal superior longitudinal fasciculus (arcuate fasciculus)	temporal lobe & frontal lobe	TD	t	1.35576	-0.94371	2.19853	0.42094	-1.61747	1.31547	0.263227	-0.718449	-0.0981549	-0.165137	-16.973
dmdtifp1_149	L tSLF	L	tSLF	temporal superior longitudinal fasciculus (arcuate fasciculus)	temporal lobe & frontal lobe	TD	df	3787.69	3680.26	3811.61	3700.73	3714.36	1798.32	1743.75	1801.07	1735.65	1743.75	2323.37
dmdtifp1_149	L tSLF	L	tSLF	temporal superior longitudinal fasciculus (arcuate fasciculus)	temporal lobe & frontal lobe	TD	p	0.175256	0.34538	0.0279712	0.673824	0.105862	0.188519	0.792407	0.472574	0.921821	0.868855	5.30077e-61
dmdtifp1_24	R pSLF	R	pSLF	parietal superior longitudinal fasciculus	parietal lobe & frontal lobe	FA	t	-1.0559	0.552192	-1.58385	-0.0810611	2.08881	-1.38882	0.135345	0.121865	0.63391	0.88787	9.67567
dmdtifp1_24	R pSLF	R	pSLF	parietal superior longitudinal fasciculus	parietal lobe & frontal lobe	FA	df	3851.26	3709.74	3885	3737.67	3753.04	1976.37	1890.92	1983.9	1882.38	1893.21	2529.63
dmdtifp1_24	R pSLF	R	pSLF	parietal superior longitudinal fasciculus	parietal lobe & frontal lobe	FA	p	0.291081	0.58085	0.113309	0.935398	0.0367923	0.165043	0.892353	0.903018	0.526217	0.374724	9.07228e-22
dmdtifp1_66	R pSLF	R	pSLF	parietal superior longitudinal fasciculus	parietal lobe & frontal lobe	LD	t	1.37899	-0.773588	3.1521	1.06015	-1.74519	0.273175	-0.0362435	-0.966443	-0.403914	-1.06812	-23.0879
dmdtifp1_66	R pSLF	R	pSLF	parietal superior longitudinal fasciculus	parietal lobe & frontal lobe	LD	df	3807.49	3686.02	3835.33	3709.57	3724.04	1847.94	1782.44	1852.32	1774.22	1783.39	2386.85
dmdtifp1_66	R pSLF	R	pSLF	parietal superior longitudinal fasciculus	parietal lobe & frontal lobe	LD	p	0.167979	0.439224	0.0016335	0.289144	0.0810344	0.78475	0.971092	0.333949	0.686325	0.285612	1.27495e-106
dmdtifp1_108	R pSLF	R	pSLF	parietal superior longitudinal fasciculus	parietal lobe & frontal lobe	RD	t	0.723319	-0.605877	2.75526	1.15221	-0.365871	-0.809594	0.158989	-1.20563	-0.176512	-0.6941	-15.7102
dmdtifp1_108	R pSLF	R	pSLF	parietal superior longitudinal fasciculus	parietal lobe & frontal lobe	RD	df	3820.01	3675.3	3854.71	3703.83	3719.42	1934.45	1849.16	1942.06	1840.73	1851.59	2486.29
dmdtifp1_108	R pSLF	R	pSLF	parietal superior longitudinal fasciculus	parietal lobe & frontal lobe	RD	p	0.469528	0.544634	0.00589206	0.249308	0.714482	0.418273	0.873695	0.228107	0.859911	0.487707	4.23334e-53
dmdtifp1_150	R pSLF	R	pSLF	parietal superior longitudinal fasciculus	parietal lobe & frontal lobe	TD	t	1.3488	-0.653245	2.50632	0.719185	-2.12819	0.775399	-0.122471	-0.569648	-0.373608	-1.01904	-20.1489
dmdtifp1_150	R pSLF	R	pSLF	parietal superior longitudinal fasciculus	parietal lobe & frontal lobe	TD	df	3815.54	3693.9	3842.85	3717.44	3731.91	1860.31	1794.32	1864.7	1786.13	1795.29	2400.8
dmdtifp1_150	R pSLF	R	pSLF	parietal superior longitudinal fasciculus	parietal lobe & frontal lobe	TD	p	0.177483	0.513639	0.0122406	0.472072	0.033387	0.438202	0.90254	0.568985	0.708741	0.308322	1.5173e-83
dmdtifp1_25	L pSLF	L	pSLF	parietal superior longitudinal fasciculus	parietal lobe & frontal lobe	FA	t	-0.963631	-0.165299	-1.59866	-0.025374	2.10347	-1.56272	0.0367406	0.77902	0.256526	0.258467	4.43749
dmdtifp1_25	L pSLF	L	pSLF	parietal superior longitudinal fasciculus	parietal lobe & frontal lobe	FA	df	3863.64	3698.59	3906.09	3731.29	3747.05	2125.96	2013.8	2138.44	2005.05	2018.44	2682.54
dmdtifp1_25	L pSLF	L	pSLF	parietal superior longitudinal fasciculus	parietal lobe & frontal lobe	FA	p	0.335291	0.868718	0.109977	0.979758	0.035491	0.118266	0.970695	0.436054	0.797571	0.796073	9.46864e-06
dmdtifp1_67	L pSLF	L	pSLF	parietal superior longitudinal fasciculus	parietal lobe & frontal lobe	LD	t	1.69599	-0.950786	3.27769	1.20155	-1.56895	1.02864	0.523054	-1.44926	-0.0134801	-1.10518	-22.2296
dmdtifp1_67	L pSLF	L	pSLF	parietal superior longitudinal fasciculus	parietal lobe & frontal lobe	LD	df	3807.85	3688.45	3834.47	3711.48	3725.82	1844.32	1780.51	1848.37	1772.39	1781.32	2382.34
dmdtifp1_67	L pSLF	L	pSLF	parietal superior longitudinal fasciculus	parietal lobe & frontal lobe	LD	p	0.0899694	0.341775	0.00105595	0.229615	0.116744	0.303782	0.601002	0.147436	0.989246	0.26923	1.21938e-99
dmdtifp1_109	L pSLF	L	pSLF	parietal superior longitudinal fasciculus	parietal lobe & frontal lobe	RD	t	1.12976	-1.47351	2.67673	1.56052	-0.353332	-0.249525	0.383038	-1.25802	0.0156718	-1.29893	-16.9092
dmdtifp1_109	L pSLF	L	pSLF	parietal superior longitudinal fasciculus	parietal lobe & frontal lobe	RD	df	3831.22	3675.21	3869.43	3706.04	3721.91	1998.57	1901.61	2008.29	1893.15	1905.18	2555.35
dmdtifp1_109	L pSLF	L	pSLF	parietal superior longitudinal fasciculus	parietal lobe & frontal lobe	RD	p	0.258649	0.140699	0.0074657	0.118722	0.72386	0.802981	0.701735	0.208529	0.987498	0.194125	6.95879e-61
dmdtifp1_151	L pSLF	L	pSLF	parietal superior longitudinal fasciculus	parietal lobe & frontal lobe	TD	t	1.5362	-0.398254	2.66833	0.65165	-1.90312	1.28644	0.424116	-1.25379	-0.0500262	-0.655988	-16.759
dmdtifp1_151	L pSLF	L	pSLF	parietal superior longitudinal fasciculus	parietal lobe & frontal lobe	TD	df	3828.83	3700.28	3858.83	3725.43	3740.27	1900.33	1827.67	1905.76	1819.27	1828.97	2445.49
dmdtifp1_151	L pSLF	L	pSLF	parietal superior longitudinal fasciculus	parietal lobe & frontal lobe	TD	p	0.124573	0.690466	0.00765472	0.514667	0.0571018	0.198447	0.671531	0.210073	0.960107	0.511914	9.25581e-60
dmdtifp1_26	R SCS	R	SCS	superior corticostriate	superior cortex & striatum	FA	t	-1.25821	-2.19267	1.29207	-1.4772	0.691565	-1.86041	0.940103	2.8523	0.512699	-0.325484	3.36913
dmdtifp1_26	R SCS	R	SCS	superior corticostriate	superior cortex & striatum	FA	df	3838.08	3698.67	3872.96	3726.36	3741.67	1955.11	1871.68	1962.46	1862.88	1873.63	2503.75
dmdtifp1_26	R SCS	R	SCS	superior corticostriate	superior cortex & striatum	FA	p	0.208391	0.0283935	0.196409	0.139708	0.489253	0.0629779	0.347286	0.00438585	0.608223	0.744851	0.000765473
dmdtifp1_68	R SCS	R	SCS	superior corticostriate	superior cortex & striatum	LD	t	0.0252662	0.839097	2.67731	1.86376	-1.26536	0.0916277	-0.227404	-1.93306	-0.764474	-1.29389	-22.4979
dmdtifp1_68	R SCS	R	SCS	superior corticostriate	superior cortex & striatum	LD	df	3831.85	3695.6	3865.81	3722.6	3737.78	1930.56	1850.62	1937.34	1841.89	1852.34	2477.41
dmdtifp1_68	R SCS	R	SCS	superior corticostriate	superior cortex & striatum	LD	p	0.979844	0.401469	0.00745304	0.0624348	0.20582	0.927003	0.820135	0.053374	0.444683	0.195863	3.7941e-102
dmdtifp1_110	R SCS	R	SCS	superior corticostriate	superior cortex & striatum	RD	t	-1.12829	-1.08629	3.24297	0.173962	-0.549532	-1.43603	0.713875	0.556186	-0.144437	-1.30626	-13.9805
dmdtifp1_110	R SCS	R	SCS	superior corticostriate	superior cortex & striatum	RD	df	3874.1	3708.73	3918.8	3741.67	3757.1	2163.01	2047.34	2176.31	2038.21	2052.03	2714.98
dmdtifp1_110	R SCS	R	SCS	superior corticostriate	superior cortex & striatum	RD	p	0.259265	0.277421	0.00119284	0.861905	0.582673	0.151138	0.475386	0.578141	0.88517	0.19161	6.09408e-43
dmdtifp1_152	R SCS	R	SCS	superior corticostriate	superior cortex & striatum	TD	t	0.807321	1.97555	0.73444	2.07825	-1.17876	1.48406	-0.703508	-2.92439	-0.739944	-0.23237	-15.9837
dmdtifp1_152	R SCS	R	SCS	superior corticostriate	superior cortex & striatum	TD	df	3821.08	3691.32	3843.32	3715.99	3730.18	1860.27	1791.19	1864.6	1784.37	1792.94	2409.07
dmdtifp1_152	R SCS	R	SCS	superior corticostriate	superior cortex & striatum	TD	p	0.419532	0.0482807	0.462725	0.0377551	0.23857	0.137961	0.48183	0.00349302	0.459432	0.816277	9.78953e-55
dmdtifp1_27	L SCS	L	SCS	superior corticostriate	superior cortex & striatum	FA	t	-1.24041	-3.22095	-0.614385	-1.92776	0.817941	-0.826887	-1.07497	2.37362	-0.498467	-0.432976	6.09909
dmdtifp1_27	L SCS	L	SCS	superior corticostriate	superior cortex & striatum	FA	df	3844.29	3701.74	3878.94	3729.96	3745.41	1970.92	1884.85	1978.69	1876.21	1887.25	2523.32
dmdtifp1_27	L SCS	L	SCS	superior corticostriate	superior cortex & striatum	FA	p	0.2149	0.0012887	0.538997	0.0539604	0.413443	0.408401	0.282527	0.0177096	0.618213	0.665082	1.23075e-09
dmdtifp1_69	L SCS	L	SCS	superior corticostriate	superior cortex & striatum	LD	t	0.420167	0.526065	3.51158	1.31746	-1.07529	-0.550834	0.737555	-1.55609	-0.862709	-1.06797	-24.0801
dmdtifp1_69	L SCS	L	SCS	superior corticostriate	superior cortex & striatum	LD	df	3838.14	3703.21	3872.42	3730.03	3745.1	1938.62	1858.9	1945.37	1850.04	1860.44	2484.26
dmdtifp1_69	L SCS	L	SCS	superior corticostriate	superior cortex & striatum	LD	p	0.674387	0.598875	0.000450535	0.187767	0.282313	0.581811	0.460878	0.119849	0.38841	0.285675	2.49904e-115
dmdtifp1_111	L SCS	L	SCS	superior corticostriate	superior cortex & striatum	RD	t	-0.734778	-2.13375	2.45347	-0.453977	-0.5367	-1.20515	-0.199798	0.127673	-1.06534	-1.24769	-14.818
dmdtifp1_111	L SCS	L	SCS	superior corticostriate	superior cortex & striatum	RD	df	3858.9	3693.32	3903.66	3726.32	3741.88	2132.12	2018.35	2145.09	2009.23	2022.86	2683.69
dmdtifp1_111	L SCS	L	SCS	superior corticostriate	superior cortex & striatum	RD	p	0.462519	0.0329288	0.014192	0.649872	0.591507	0.228279	0.841659	0.898419	0.286848	0.21229	8.2527e-48
dmdtifp1_153	L SCS	L	SCS	superior corticostriate	superior cortex & striatum	TD	t	1.04466	2.29104	2.75165	2.07416	-1.02978	0.232846	1.38923	-2.35235	-0.119063	-0.216974	-20.1954
dmdtifp1_153	L SCS	L	SCS	superior corticostriate	superior cortex & striatum	TD	df	3824.25	3697.68	3849.5	3721.94	3736.49	1873.79	1805.04	1878.32	1797.39	1806.43	2420.73
dmdtifp1_153	L SCS	L	SCS	superior corticostriate	superior cortex & striatum	TD	p	0.296247	0.022017	0.00595738	0.0381329	0.303178	0.815906	0.164934	0.0187578	0.905239	0.828253	6.03983e-84
dmdtifp1_28	R fSCS	R	fSCS	frontal superior corticostriate	superior frontal cortex & striatum	FA	t	-0.884936	-1.80275	0.531232	-1.66361	1.7728	-1.64204	0.815361	2.67718	0.261352	-0.0457433	0.615265
dmdtifp1_28	R fSCS	R	fSCS	frontal superior corticostriate	superior frontal cortex & striatum	FA	df	3862.94	3712.45	3901.24	3742.46	3758.03	2046.42	1949.86	2056.07	1940.92	1952.92	2600.23
dmdtifp1_28	R fSCS	R	fSCS	frontal superior corticostriate	superior frontal cortex & striatum	FA	p	0.376246	0.071508	0.595288	0.0962736	0.0763432	0.100735	0.414965	0.0074836	0.793849	0.96352	0.538434
dmdtifp1_70	R fSCS	R	fSCS	frontal superior corticostriate	superior frontal cortex & striatum	LD	t	-0.151141	0.676016	3.6257	1.94302	-1.3739	0.322558	-0.362074	-1.84667	-0.513063	-1.13455	-20.5468
dmdtifp1_70	R fSCS	R	fSCS	frontal superior corticostriate	superior frontal cortex & striatum	LD	df	3841.98	3705.49	3876.67	3732.64	3747.76	1950.52	1869.11	1957.54	1860.23	1870.78	2497.27
dmdtifp1_70	R fSCS	R	fSCS	frontal superior corticostriate	superior frontal cortex & striatum	LD	p	0.879873	0.499072	0.000291886	0.0520888	0.169554	0.747065	0.717338	0.0649461	0.607968	0.256708	8.35701e-87
dmdtifp1_112	R fSCS	R	fSCS	frontal superior corticostriate	superior frontal cortex & striatum	RD	t	-0.820522	-0.932283	3.46223	0.127014	0.169839	-1.24717	0.332125	0.554052	-0.265599	-1.02751	-15.482
dmdtifp1_112	R fSCS	R	fSCS	frontal superior corticostriate	superior frontal cortex & striatum	RD	df	3870.67	3712.75	3913.13	3744.37	3759.8	2106.67	2000.24	2118.22	1991	2003.92	2658.02
dmdtifp1_112	R fSCS	R	fSCS	frontal superior corticostriate	superior frontal cortex & striatum	RD	p	0.411969	0.351251	0.000541467	0.898936	0.865146	0.212475	0.73983	0.579601	0.790576	0.304306	7.85019e-52
dmdtifp1_154	R fSCS	R	fSCS	frontal superior corticostriate	superior frontal cortex & striatum	TD	t	0.389063	1.53449	1.64645	2.20668	-1.90532	1.35486	-0.733042	-2.76164	-0.393408	-0.416887	-11.4213
dmdtifp1_154	R fSCS	R	fSCS	frontal superior corticostriate	superior frontal cortex & striatum	TD	df	3868.07	3715.8	3897.19	3745.31	3760.8	2012.42	1920.25	2020.74	1912.86	1923.63	2573.96
dmdtifp1_154	R fSCS	R	fSCS	frontal superior corticostriate	superior frontal cortex & striatum	TD	p	0.697251	0.124995	0.0997522	0.0273972	0.0568144	0.175614	0.463622	0.00580322	0.694062	0.676808	1.65964e-29
dmdtifp1_29	L fSCS	L	fSCS	frontal superior corticostriate	superior frontal cortex & striatum	FA	t	-1.10695	-3.08671	-0.902447	-1.60526	1.04262	-0.714087	-1.1512	2.6318	-0.0796123	0.274406	3.66116
dmdtifp1_29	L fSCS	L	fSCS	frontal superior corticostriate	superior frontal cortex & striatum	FA	df	3846.47	3699.9	3882.29	3728.95	3744.55	1991.99	1901.93	2000.44	1893.26	1904.62	2545.76
dmdtifp1_29	L fSCS	L	fSCS	frontal superior corticostriate	superior frontal cortex & striatum	FA	p	0.268384	0.00203885	0.366875	0.108521	0.297191	0.475257	0.249796	0.00855874	0.936554	0.783803	0.000256181
dmdtifp1_71	L fSCS	L	fSCS	frontal superior corticostriate	superior frontal cortex & striatum	LD	t	0.303247	0.433336	3.65339	1.30664	-1.25602	-0.255452	0.505418	-1.80062	-1.30123	-1.35373	-21.0316
dmdtifp1_71	L fSCS	L	fSCS	frontal superior corticostriate	superior frontal cortex & striatum	LD	df	3832.76	3702.84	3865.54	3728.58	3743.43	1915.39	1840.26	1921.36	1831.46	1841.42	2458.22
dmdtifp1_71	L fSCS	L	fSCS	frontal superior corticostriate	superior frontal cortex & striatum	LD	p	0.761718	0.664796	0.000262231	0.191415	0.209187	0.798401	0.613326	0.0719202	0.193343	0.175988	1.95527e-90
dmdtifp1_113	L fSCS	L	fSCS	frontal superior corticostriate	superior frontal cortex & striatum	RD	t	-0.690483	-2.19945	2.45354	-0.202139	-0.561477	-0.919059	-0.678101	0.259605	-1.12553	-1.02623	-14.7175
dmdtifp1_113	L fSCS	L	fSCS	frontal superior corticostriate	superior frontal cortex & striatum	RD	df	3848.9	3696.21	3889.55	3726.82	3742.34	2034.57	1936.56	2044.59	1927.39	1939.49	2584.39
dmdtifp1_113	L fSCS	L	fSCS	frontal superior corticostriate	superior frontal cortex & striatum	RD	p	0.489932	0.0279077	0.0141895	0.839819	0.574506	0.358173	0.497788	0.795195	0.260504	0.304911	3.81576e-47
dmdtifp1_155	L fSCS	L	fSCS	frontal superior corticostriate	superior frontal cortex & striatum	TD	t	0.853852	2.1412	2.8968	1.8179	-1.26147	0.338562	1.2184	-2.66532	-0.711378	-0.901816	-15.45
dmdtifp1_155	L fSCS	L	fSCS	frontal superior corticostriate	superior frontal cortex & striatum	TD	df	3842.15	3706.88	3869.87	3733.04	3748.05	1924.84	1847.85	1930.67	1840.06	1849.74	2477.91
dmdtifp1_155	L fSCS	L	fSCS	frontal superior corticostriate	superior frontal cortex & striatum	TD	p	0.39324	0.0323229	0.00379106	0.0691602	0.207219	0.734977	0.223228	0.0077555	0.47694	0.367272	1.75515e-51
dmdtifp1_30	R pSCS	R	pSCS	parietal superior corticostriate	superior parietal cortex & striatum	FA	t	-1.29019	-2.09646	1.41512	-1.3895	0.458668	-1.97148	0.7925	2.65772	0.569285	-0.428007	4.2507
dmdtifp1_30	R pSCS	R	pSCS	parietal superior corticostriate	superior parietal cortex & striatum	FA	df	3841.6	3701.74	3875.99	3729.45	3744.77	1958.6	1874.89	1965.96	1866.19	1876.97	2508.85
dmdtifp1_30	R pSCS	R	pSCS	parietal superior corticostriate	superior parietal cortex & striatum	FA	p	0.197063	0.0361089	0.157113	0.164763	0.646499	0.0488091	0.42817	0.00793088	0.569231	0.668695	2.2089e-05
dmdtifp1_72	R pSCS	R	pSCS	parietal superior corticostriate	superior parietal cortex & striatum	LD	t	0.0496959	0.702165	2.42143	1.60669	-1.33977	0.0242052	0.0124957	-1.91506	-0.79993	-1.30562	-21.9773
dmdtifp1_72	R pSCS	R	pSCS	parietal superior corticostriate	superior parietal cortex & striatum	LD	df	3830.28	3695.9	3863.54	3722.48	3737.58	1921.47	1843.32	1927.94	1834.64	1844.93	2467.59
dmdtifp1_72	R pSCS	R	pSCS	parietal superior corticostriate	superior parietal cortex & striatum	LD	p	0.960367	0.48262	0.0155055	0.108207	0.180402	0.980691	0.990031	0.0556328	0.423855	0.191844	6.46362e-98
dmdtifp1_114	R pSCS	R	pSCS	parietal superior corticostriate	superior parietal cortex & striatum	RD	t	-1.17442	-1.12755	3.11366	0.0388045	-0.785293	-1.56673	0.773609	0.439396	-0.143114	-1.40546	-13.2693
dmdtifp1_114	R pSCS	R	pSCS	parietal superior corticostriate	superior parietal cortex & striatum	RD	df	3872.49	3710.41	3915.95	3742.76	3758.24	2133.82	2022.64	2146.26	2013.5	2026.9	2686.32
dmdtifp1_114	R pSCS	R	pSCS	parietal superior corticostriate	superior parietal cortex & striatum	RD	p	0.240298	0.259583	0.00186119	0.969048	0.432332	0.117327	0.439253	0.660419	0.886214	0.160037	5.71553e-39
dmdtifp1_156	R pSCS	R	pSCS	parietal superior corticostriate	superior parietal cortex & striatum	TD	t	0.873806	1.83053	0.528183	1.87246	-1.0747	1.47848	-0.448541	-2.81534	-0.784493	-0.195308	-15.9363
dmdtifp1_156	R pSCS	R	pSCS	parietal superior corticostriate	superior parietal cortex & striatum	TD	df	3825.05	3695.31	3847.47	3719.98	3734.08	1864.94	1795.5	1869.29	1788.76	1797.27	2414.31
dmdtifp1_156	R pSCS	R	pSCS	parietal superior corticostriate	superior parietal cortex & striatum	TD	p	0.382279	0.0672515	0.597403	0.0612209	0.28258	0.139447	0.653817	0.00492365	0.432855	0.845174	1.91998e-54
dmdtifp1_31	L pSCS	L	pSCS	parietal superior corticostriate	superior parietal cortex & striatum	FA	t	-1.18053	-3.2257	-0.318012	-1.90081	0.682616	-1.05426	-1.21449	1.9681	-1.19403	-0.992845	7.38204
dmdtifp1_31	L pSCS	L	pSCS	parietal superior corticostriate	superior parietal cortex & striatum	FA	df	3839.32	3702.03	3871.09	3728.97	3744.21	1936.14	1856.05	1942.85	1847.69	1858.23	2488.32
dmdtifp1_31	L pSCS	L	pSCS	parietal superior corticostriate	superior parietal cortex & striatum	FA	p	0.237864	0.00126758	0.750493	0.0574041	0.494892	0.291895	0.224716	0.049198	0.232619	0.320915	2.11441e-13
dmdtifp1_73	L pSCS	L	pSCS	parietal superior corticostriate	superior parietal cortex & striatum	LD	t	0.498934	0.565359	3.17358	1.05864	-1.01533	-0.559421	1.04577	-1.3947	-0.315059	-0.768741	-23.7415
dmdtifp1_73	L pSCS	L	pSCS	parietal superior corticostriate	superior parietal cortex & striatum	LD	df	3851.59	3708.3	3888.14	3736.86	3752.2	1989.3	1901.08	1997.49	1892.17	1903.39	2539.75
dmdtifp1_73	L pSCS	L	pSCS	parietal superior corticostriate	superior parietal cortex & striatum	LD	p	0.617855	0.571864	0.00151748	0.28983	0.310016	0.575937	0.295801	0.16326	0.752751	0.442143	1.06969e-112
dmdtifp1_115	L pSCS	L	pSCS	parietal superior corticostriate	superior parietal cortex & striatum	RD	t	-0.675215	-2.18081	2.22154	-0.759901	-0.445354	-1.3507	0.00398084	0.136826	-1.17535	-1.3821	-13.6631
dmdtifp1_115	L pSCS	L	pSCS	parietal superior corticostriate	superior parietal cortex & striatum	RD	df	3861.87	3698.11	3905.76	3730.76	3746.34	2122.41	2010.76	2134.96	2001.67	2015.11	2674.84
dmdtifp1_115	L pSCS	L	pSCS	parietal superior corticostriate	superior parietal cortex & striatum	RD	p	0.49958	0.0292605	0.0263714	0.447362	0.65609	0.176936	0.996824	0.891181	0.239993	0.167095	3.92109e-41
dmdtifp1_157	L pSCS	L	pSCS	parietal superior corticostriate	superior parietal cortex & striatum	TD	t	1.1003	2.39509	2.31079	1.9385	-0.963229	0.384033	1.63861	-1.99937	0.738388	0.333533	-20.1877
dmdtifp1_157	L pSCS	L	pSCS	parietal superior corticostriate	superior parietal cortex & striatum	TD	df	3831.85	3702.01	3857.63	3726.93	3741.54	1889.53	1817.96	1894.45	1810.41	1819.61	2439.86
dmdtifp1_157	L pSCS	L	pSCS	parietal superior corticostriate	superior parietal cortex & striatum	TD	p	0.271269	0.0166659	0.020897	0.052638	0.335495	0.700997	0.101467	0.045711	0.460374	0.73877	6.18454e-84
dmdtifp1_32	R SIFC	R	SIFC	striatal inferior frontal cortex tract	inferior frontal cortex & striatum	FA	t	-0.968791	1.17045	-0.449819	-0.674963	0.42039	0.0694839	2.53701	1.92358	0.664236	-0.0576772	5.5927
dmdtifp1_32	R SIFC	R	SIFC	striatal inferior frontal cortex tract	inferior frontal cortex & striatum	FA	df	3849.35	3700.3	3887.68	3730.05	3745.59	2012.86	1919.19	2022.03	1910.24	1921.96	2564.59
dmdtifp1_32	R SIFC	R	SIFC	striatal inferior frontal cortex tract	inferior frontal cortex & striatum	FA	p	0.33271	0.241897	0.652866	0.499741	0.674225	0.944611	0.0112591	0.054548	0.506619	0.954012	2.47217e-08
dmdtifp1_74	R SIFC	R	SIFC	striatal inferior frontal cortex tract	inferior frontal cortex & striatum	LD	t	1.62708	-0.505546	2.12175	2.16763	-1.24839	-0.112706	-1.76837	-1.62534	-1.50916	-0.849257	-12.5504
dmdtifp1_74	R SIFC	R	SIFC	striatal inferior frontal cortex tract	inferior frontal cortex & striatum	LD	df	3858.42	3680.81	3907.29	3715.68	3731	2242.16	2111.52	2258.39	2102.69	2117.92	2792.1
dmdtifp1_74	R SIFC	R	SIFC	striatal inferior frontal cortex tract	inferior frontal cortex & striatum	LD	p	0.103802	0.613206	0.0339213	0.0302498	0.211968	0.910274	0.077143	0.10423	0.131408	0.395834	3.45886e-35
dmdtifp1_116	R SIFC	R	SIFC	striatal inferior frontal cortex tract	inferior frontal cortex & striatum	RD	t	1.12245	0.354322	2.06051	1.82592	-0.894414	0.0468427	0.0345101	-0.139069	-1.07022	-0.711911	-9.82129
dmdtifp1_116	R SIFC	R	SIFC	striatal inferior frontal cortex tract	inferior frontal cortex & striatum	RD	df	3865.58	3688.77	3912.06	3723.37	3738.93	2228.49	2100.25	2244.09	2091.78	2106.71	2784.14
dmdtifp1_116	R SIFC	R	SIFC	striatal inferior frontal cortex tract	inferior frontal cortex & striatum	RD	p	0.261742	0.723118	0.0394161	0.0679416	0.371158	0.962643	0.972474	0.889408	0.284642	0.476599	2.0983e-22
dmdtifp1_158	R SIFC	R	SIFC	striatal inferior frontal cortex tract	inferior frontal cortex & striatum	TD	t	1.52543	-0.847068	1.65692	1.78153	-1.05049	-0.0177379	-2.3975	-1.9245	-1.35275	-0.579483	-11.4603
dmdtifp1_158	R SIFC	R	SIFC	striatal inferior frontal cortex tract	inferior frontal cortex & striatum	TD	df	3857.28	3691.86	3901.99	3724.84	3740.41	2129.74	2016.24	2142.66	2007.12	2020.71	2681.25
dmdtifp1_158	R SIFC	R	SIFC	striatal inferior frontal cortex tract	inferior frontal cortex & striatum	TD	p	0.127234	0.397012	0.0976154	0.074907	0.29356	0.98585	0.0165977	0.0544241	0.176289	0.562328	1.01478e-29
dmdtifp1_33	L SIFC	L	SIFC	striatal inferior frontal cortex tract	inferior frontal cortex & striatum	FA	t	-0.528076	0.123354	-1.17373	-0.537337	0.23775	0.133774	1.39868	1.39725	0.836378	-0.0578105	4.31718
dmdtifp1_33	L SIFC	L	SIFC	striatal inferior frontal cortex tract	inferior frontal cortex & striatum	FA	df	3856.24	3700.66	3896.94	3731.73	3747.33	2057.41	1956.2	2067.96	1947.18	1959.62	2610.27
dmdtifp1_33	L SIFC	L	SIFC	striatal inferior frontal cortex tract	inferior frontal cortex & striatum	FA	p	0.597477	0.901833	0.240575	0.591067	0.812088	0.893595	0.162067	0.162489	0.403045	0.953905	1.63926e-05
dmdtifp1_75	L SIFC	L	SIFC	striatal inferior frontal cortex tract	inferior frontal cortex & striatum	LD	t	1.11521	0.374791	3.15565	1.6619	-1.26241	-0.994809	-0.542972	-1.06876	-0.920744	-0.992673	-14.1572
dmdtifp1_75	L SIFC	L	SIFC	striatal inferior frontal cortex tract	inferior frontal cortex & striatum	LD	df	3862.93	3689.51	3910.12	3723.76	3739.2	2205.52	2080.83	2220.56	2071.9	2086.57	2757.08
dmdtifp1_75	L SIFC	L	SIFC	striatal inferior frontal cortex tract	inferior frontal cortex & striatum	LD	p	0.264831	0.707837	0.00161357	0.0966173	0.20688	0.319938	0.587207	0.285292	0.357291	0.320984	5.63595e-44
dmdtifp1_117	L SIFC	L	SIFC	striatal inferior frontal cortex tract	inferior frontal cortex & striatum	RD	t	0.7336	0.539643	2.7834	1.25881	-1.36772	-0.882418	0.457559	-0.256799	-0.588215	-0.994972	-12.3211
dmdtifp1_117	L SIFC	L	SIFC	striatal inferior frontal cortex tract	inferior frontal cortex & striatum	RD	df	3862.96	3676.96	3913.45	3712.69	3727.72	2343.27	2199.26	2362	2191.18	2207.62	2893.83
dmdtifp1_117	L SIFC	L	SIFC	striatal inferior frontal cortex tract	inferior frontal cortex & striatum	RD	p	0.463237	0.589476	0.00540509	0.208179	0.171482	0.377641	0.647315	0.797357	0.556449	0.319859	4.89712e-34
dmdtifp1_159	L SIFC	L	SIFC	striatal inferior frontal cortex tract	inferior frontal cortex & striatum	TD	t	1.08579	0.217076	2.63177	1.4567	-0.834297	-0.71215	-0.995347	-1.16382	-0.900413	-0.636357	-12.1613
dmdtifp1_159	L SIFC	L	SIFC	striatal inferior frontal cortex tract	inferior frontal cortex & striatum	TD	df	3852.39	3693.66	3894.67	3725.39	3741.01	2072.22	1967.56	2083.46	1958.45	1971.19	2623.84
dmdtifp1_159	L SIFC	L	SIFC	striatal inferior frontal cortex tract	inferior frontal cortex & striatum	TD	p	0.277642	0.828161	0.00852753	0.145285	0.404167	0.476452	0.31969	0.24463	0.368011	0.524618	3.82607e-33
dmdtifp1_34	R IFSFC	R	IFSFC	inferior frontal to superior frontal cortical tract	inferior frontal cortex & superior frontal cortex	FA	t	-0.153751	0.0676864	0.681702	-0.641046	1.88442	-1.76547	-0.0791331	1.81451	0.0471606	0.624699	5.52276
dmdtifp1_34	R IFSFC	R	IFSFC	inferior frontal to superior frontal cortical tract	inferior frontal cortex & superior frontal cortex	FA	df	3870.21	3727.21	3902.25	3755.23	3770.53	2002.02	1914.82	2009.68	1906.62	1917.45	2560.02
dmdtifp1_34	R IFSFC	R	IFSFC	inferior frontal to superior frontal cortical tract	inferior frontal cortex & superior frontal cortex	FA	p	0.877814	0.946039	0.495468	0.521532	0.0595846	0.0776375	0.936935	0.0697477	0.96239	0.532243	3.67326e-08
dmdtifp1_76	R IFSFC	R	IFSFC	inferior frontal to superior frontal cortical tract	inferior frontal cortex & superior frontal cortex	LD	t	0.250983	-0.449319	3.34144	0.883971	-2.11779	0.432344	0.334107	-1.35946	-0.792378	-0.94547	-18.1366
dmdtifp1_76	R IFSFC	R	IFSFC	inferior frontal to superior frontal cortical tract	inferior frontal cortex & superior frontal cortex	LD	df	3824.62	3699.94	3854.4	3724.35	3738.99	1885.95	1816.24	1890.96	1807.75	1817.21	2427.39
dmdtifp1_76	R IFSFC	R	IFSFC	inferior frontal to superior frontal cortical tract	inferior frontal cortex & superior frontal cortex	LD	p	0.80184	0.653228	0.000841399	0.376769	0.0342585	0.665541	0.738337	0.174163	0.428245	0.344544	4.83654e-69
dmdtifp1_118	R IFSFC	R	IFSFC	inferior frontal to superior frontal cortical tract	inferior frontal cortex & superior frontal cortex	RD	t	0.159318	-0.412297	4.18121	0.164345	-0.91619	-0.991033	0.0521747	-0.45135	-0.93045	-0.736712	-13.2453
dmdtifp1_118	R IFSFC	R	IFSFC	inferior frontal to superior frontal cortical tract	inferior frontal cortex & superior frontal cortex	RD	df	3863.74	3705.29	3904.75	3736.84	3752.48	2083.63	1978.89	2094.8	1969.99	1982.76	2638.71
dmdtifp1_118	R IFSFC	R	IFSFC	inferior frontal to superior frontal cortical tract	inferior frontal cortex & superior frontal cortex	RD	p	0.873427	0.680146	2.96321e-05	0.869469	0.359626	0.321785	0.958395	0.651784	0.352252	0.461384	8.09508e-39
dmdtifp1_160	R IFSFC	R	IFSFC	inferior frontal to superior frontal cortical tract	inferior frontal cortex & superior frontal cortex	TD	t	0.222828	-0.343283	1.95726	1.10227	-2.36959	1.29837	0.479005	-1.73861	-0.413142	-0.749069	-15.9396
dmdtifp1_160	R IFSFC	R	IFSFC	inferior frontal to superior frontal cortical tract	inferior frontal cortex & superior frontal cortex	TD	df	3821.97	3702.36	3848.34	3725.44	3739.76	1865.34	1800.52	1869.48	1792.39	1801.37	2405.46
dmdtifp1_160	R IFSFC	R	IFSFC	inferior frontal to superior frontal cortical tract	inferior frontal cortex & superior frontal cortex	TD	p	0.823681	0.731405	0.0503895	0.270413	0.0178581	0.194322	0.631993	0.0822689	0.679552	0.453913	1.87033e-54
dmdtifp1_35	L IFSFC	L	IFSFC	inferior frontal to superior frontal cortical tract	inferior frontal cortex & superior frontal cortex	FA	t	-0.427823	0.157791	-1.43904	0.332924	0.891393	-0.0503634	-1.86557	1.77655	-0.249184	1.38531	2.60925
dmdtifp1_35	L IFSFC	L	IFSFC	inferior frontal to superior frontal cortical tract	inferior frontal cortex & superior frontal cortex	FA	df	3852.13	3698.11	3889.35	3728.52	3744.22	2022.82	1925.92	2032.46	1917.49	1929.51	2581.45
dmdtifp1_35	L IFSFC	L	IFSFC	inferior frontal to superior frontal cortical tract	inferior frontal cortex & superior frontal cortex	FA	p	0.668804	0.87463	0.150219	0.73921	0.372776	0.959838	0.0622535	0.0757923	0.803245	0.166118	0.00912653
dmdtifp1_77	L IFSFC	L	IFSFC	inferior frontal to superior frontal cortical tract	inferior frontal cortex & superior frontal cortex	LD	t	0.143507	-0.757442	3.35044	0.464032	-1.8603	-0.280663	0.881347	-1.34987	-0.92082	-1.44984	-16.241
dmdtifp1_77	L IFSFC	L	IFSFC	inferior frontal to superior frontal cortical tract	inferior frontal cortex & superior frontal cortex	LD	df	3830.29	3704.75	3860.62	3729.39	3744.05	1896.75	1825.86	1901.97	1817.29	1826.88	2438.97
dmdtifp1_77	L IFSFC	L	IFSFC	inferior frontal to superior frontal cortical tract	inferior frontal cortex & superior frontal cortex	LD	p	0.885897	0.448833	0.000814596	0.642652	0.062921	0.779	0.378246	0.177219	0.357267	0.147274	2.11633e-56
dmdtifp1_119	L IFSFC	L	IFSFC	inferior frontal to superior frontal cortical tract	inferior frontal cortex & superior frontal cortex	RD	t	-0.441657	-0.996468	2.39788	0.567522	-1.27806	-0.457303	-0.760213	-0.484758	-1.25023	-0.445855	-13.27
dmdtifp1_119	L IFSFC	L	IFSFC	inferior frontal to superior frontal cortical tract	inferior frontal cortex & superior frontal cortex	RD	df	3870.6	3712.22	3911.76	3743.78	3759.36	2097.94	1992.27	2109.28	1983.32	1996.19	2652.93
dmdtifp1_119	L IFSFC	L	IFSFC	inferior frontal to superior frontal cortical tract	inferior frontal cortex & superior frontal cortex	RD	p	0.658762	0.319088	0.0165369	0.570394	0.201308	0.647501	0.447217	0.627899	0.211362	0.655751	5.86535e-39
dmdtifp1_161	L IFSFC	L	IFSFC	inferior frontal to superior frontal cortical tract	inferior frontal cortex & superior frontal cortex	TD	t	0.443126	-0.408899	3.03249	0.271883	-1.7363	-0.191515	1.81925	-1.71819	-0.316712	-1.63446	-12.7073
dmdtifp1_161	L IFSFC	L	IFSFC	inferior frontal to superior frontal cortical tract	inferior frontal cortex & superior frontal cortex	TD	df	3821.26	3696.4	3849.98	3720.7	3735.34	1877.05	1808.02	1881.92	1799.73	1809.14	2419.71
dmdtifp1_161	L IFSFC	L	IFSFC	inferior frontal to superior frontal cortical tract	inferior frontal cortex & superior frontal cortex	TD	p	0.6577	0.682637	0.0024416	0.785727	0.082594	0.848143	0.0690383	0.0859268	0.751499	0.102336	7.34284e-36
dmdtifp1_36	R Fx.no Fim					FA	t	-1.02869	0.221709	-0.805999	0.0873409	0.664323	-1.30107	0.00509781	0.16708	-0.295244	0.108597	-4.39985
dmdtifp1_36	R Fx.no Fim					FA	df	3781.25	3577.43	3836.43	3614.93	3629.61	2382.03	2220.88	2404.12	2214.29	2232.05	2932.68
dmdtifp1_36	R Fx.no Fim					FA	p	0.303691	0.824553	0.420293	0.930405	0.506526	0.193361	0.995933	0.867321	0.767835	0.913532	1.12188e-05
dmdtifp1_78	R Fx.no Fim					LD	t	0.626639	0.717396	1.87237	-0.159359	-2.54716	-1.66904	1.75023	-1.18151	0.0403525	-1.51887	-15.9554
dmdtifp1_78	R Fx.no Fim					LD	df	3715.03	3501.83	3778.72	3538.98	3552.02	2542.47	2359.4	2569.45	2353.77	2373.87	3075
dmdtifp1_78	R Fx.no Fim					LD	p	0.530934	0.473178	0.0612323	0.873395	0.0109021	0.0952335	0.0802088	0.237509	0.967815	0.128929	4.01782e-55
dmdtifp1_120	R Fx.no Fim					RD	t	-0.416177	1.03547	0.683862	-0.415969	-1.5444	-2.06224	1.28524	-1.32758	-0.441057	-1.17453	-12.8148
dmdtifp1_120	R Fx.no Fim					RD	df	5028	5027.43	5028.18	5027.83	5028.65	5027.25	5027.09	5027.5	5027.62	5028.42	5035.03
dmdtifp1_120	R Fx.no Fim					RD	p	0.677298	0.300501	0.494094	0.67745	0.122553	0.0392363	0.198768	0.184377	0.659191	0.240238	5.10853e-37
dmdtifp1_162	R Fx.no Fim					TD	t	1.45974	0.440977	2.09753	0.0549105	-2.32839	0.044041	1.53895	-0.390319	0.432136	-1.43828	-14.708
dmdtifp1_162	R Fx.no Fim					TD	df	3785.84	3662.5	3817.38	3686.84	3701.5	1833.94	1766.9	1838.66	1758.21	1767.28	2366.24
dmdtifp1_162	R Fx.no Fim					TD	p	0.144446	0.659255	0.036012	0.956213	0.0199448	0.964877	0.123996	0.696346	0.665695	0.150533	6.33369e-47
dmdtifp1_37	L Fx.no Fim					FA	t	-0.096791	0.0321024	-0.793071	0.353827	0.308976	-1.74565	0.496719	0.859115	-0.215233	-0.719882	-5.26375
dmdtifp1_37	L Fx.no Fim					FA	df	3830.15	3637.75	3880.85	3674.26	3689.47	2315.15	2168.6	2334.3	2161.16	2177.67	2870.08
dmdtifp1_37	L Fx.no Fim					FA	p	0.922897	0.974392	0.427785	0.723489	0.757357	0.0810036	0.619437	0.390365	0.829606	0.471675	1.51562e-07
dmdtifp1_79	L Fx.no Fim					LD	t	0.370373	0.607234	1.6	0.234147	-2.07716	-0.217502	0.77108	-1.40665	0.221982	-1.00468	-16.3528
dmdtifp1_79	L Fx.no Fim					LD	df	3778.38	3577.11	3836.46	3614.51	3628.92	2390.01	2228.99	2412.44	2221.52	2239.59	2931.02
dmdtifp1_79	L Fx.no Fim					LD	p	0.711125	0.543734	0.10968	0.814884	0.0378567	0.827836	0.440741	0.159661	0.824348	0.315162	1.36694e-57
dmdtifp1_121	L Fx.no Fim					RD	t	0.0867195	0.873189	0.473634	0.221797	-1.72495	-1.25642	0.991591	-1.20479	-0.14197	-1.40617	-14.0544
dmdtifp1_121	L Fx.no Fim					RD	df	3463.51	3235.41	3538.59	3265.85	3274.17	2938.29	2710.35	2974.83	2712.88	2736.88	3450.14
dmdtifp1_121	L Fx.no Fim					RD	p	0.930899	0.382625	0.63579	0.824486	0.0846315	0.209064	0.321486	0.228382	0.887114	0.159787	1.13406e-43
dmdtifp1_163	L Fx.no Fim					TD	t	0.384721	0.523195	1.94465	0.137762	-1.86262	1.07691	0.283515	-1.51142	0.526482	-0.59798	-13.3854
dmdtifp1_163	L Fx.no Fim					TD	df	3823.18	3686.37	3858.91	3713.69	3728.85	1926.65	1845.99	1933.59	1837	1847.4	2469.66
dmdtifp1_163	L Fx.no Fim					TD	p	0.700466	0.60087	0.0518898	0.890436	0.0625936	0.281657	0.776814	0.130845	0.598617	0.549926	1.6937e-39

### Sheet: SM Table 10 PRS
	F	p	DF
ADHD	4.84227	0.000209472	1953
BIP	0.449764	0.813691	1953
MDD	4.12687	0.000988425	1953
OCD	0.296842	0.914819	1953
PTSD	1.73549	0.123201	1953
SCZ	0.925107	0.463517	1953

### Sheet: SM Table 11 PRS posthoc
Var	item	Subtype 1 - HC	Subtype 2 - HC	Subtype 3 - HC	Subtype 4 - HC	Subtype 5 - HC	Subtype 2 - Subtype 1	Subtype 3 - Subtype 1	Subtype 4 - Subtype 1	Subtype 5 - Subtype 1	Subtype 3 - Subtype 2	Subtype 4 - Subtype 2	Subtype 5 - Subtype 2	Subtype 4 - Subtype 3	Subtype 5 - Subtype 3	Subtype 5 - Subtype 4
ADHD	diff	1.04928e-05	1.71892e-05	6.69631e-06	5.73111e-07	-9.91974e-06	-1.6616e-05	1.0962e-05	4.69145e-07	-6.22716e-06	1.03889e-05	2.10306e-06	-8.38979e-06	-1.50861e-05	1.52995e-06	-8.85893e-06
	p	0.473599	0.000483662	0.928972	0.999995	0.730704	0.0464047	0.105027	1	0.880641	0.484466	0.986918	0.783615	0.0263714	0.999693	0.489534
BIP	diff	0.000224286	5.08827e-05	-0.000173403	2.1041e-05	-0.000203245	-2.98417e-05	2.33081e-05	-0.000200978	-2.75746e-05	2.26707e-06	-0.000146516	-0.000370802	-0.000197399	-0.000167557	-0.000169824
	p	0.950408	0.99975	0.992482	0.999998	0.986111	0.999997	0.999996	0.985942	0.999997	1	0.90066	0.767405	0.93909	0.97534	0.970601
MDD	diff	2.96586e-05	1.06082e-05	-1.90504e-05	5.45183e-06	-2.42068e-05	-5.1564e-06	1.49129e-05	-1.47458e-05	4.30464e-06	9.46105e-06	1.63612e-05	-1.32975e-05	5.75293e-06	1.09093e-05	1.44828e-06
	p	0.0269916	0.629156	0.556577	0.975987	0.30834	0.994453	0.277823	0.799779	0.997387	0.925135	0.0261489	0.811383	0.980872	0.795363	0.999978
OCD	diff	-4.96462e-05	1.37668e-05	6.3413e-05	1.56882e-06	5.12151e-05	-1.2198e-05	-1.78703e-05	3.1776e-05	-3.1637e-05	-1.94391e-05	-6.71023e-07	4.89752e-05	-1.44378e-05	-2.23985e-06	1.71992e-05
	p	0.914454	0.998722	0.884873	1	0.95583	0.999861	0.996156	0.994467	0.985291	0.998747	1	0.9444	0.999302	1	0.998534
PTSD	diff	3.8574e-05	1.267e-05	-2.5904e-05	-1.18953e-05	-5.04693e-05	-2.45653e-05	1.38882e-05	-2.46857e-05	1.21823e-06	2.57835e-05	1.13753e-05	-2.71987e-05	-1.29472e-06	2.32706e-05	-2.51295e-06
	p	0.235712	0.908793	0.810941	0.946078	0.16403	0.710115	0.884535	0.846543	1	0.680457	0.845224	0.71688	0.999999	0.655802	0.999982
SCZ	diff	1.72986e-05	-2.83514e-05	-4.565e-05	-5.4768e-05	-7.20666e-05	-2.64167e-05	7.72983e-05	5.99997e-05	0.00010565	0.000132066	4.94714e-05	3.21728e-05	7.78228e-05	0.000104239	-2.78269e-05
	p	0.99993	0.995773	0.996522	0.940772	0.974811	0.999392	0.756247	0.988206	0.730977	0.546225	0.863359	0.99907	0.84637	0.660425	0.998467

### Sheet: SM Table 12 Longitudinal STB
	Cluster	Questionnaire	Self Injury	Suicidal Ideation	Suicidal Attempt	Suicidal Behavior
BL	Subtype 1	K-SADS-P	0.365385	0.858974	0.0897436	0.0512821
BL	Subtype 1	K-SADS-Y	0.237179	0.461538	0.108974	0.128205
BL	Subtype 2	K-SADS-P	0.217125	0.721713	0.0489297	0.058104
BL	Subtype 2	K-SADS-Y	0.214067	0.522936	0.110092	0.125382
BL	Subtype 3	K-SADS-P	0.138973	0.483384	0.0151057	0.0422961
BL	Subtype 3	K-SADS-Y	0.178248	0.613293	0.0543807	0.0725076
BL	Subtype 4	K-SADS-P	0.0720222	0.290859	0.00831025	0.00831025
BL	Subtype 4	K-SADS-Y	0.243767	0.775623	0.0720222	0.121884
BL	Subtype 5	K-SADS-P	0.0979955	0.510022	0.0289532	0.0111359
BL	Subtype 5	K-SADS-Y	0.158129	0.610245	0.0289532	0.0579065
FU1	Subtype 1	K-SADS-Y	0.194631	0.362416	0.120805	0.161074
FU1	Subtype 2	K-SADS-Y	0.157895	0.302632	0.0625	0.0953947
FU1	Subtype 3	K-SADS-Y	0.122186	0.21865	0.0128617	0.0257235
FU1	Subtype 4	K-SADS-Y	0.131579	0.260234	0.0263158	0.0672515
FU1	Subtype 5	K-SADS-Y	0.118056	0.243056	0.0162037	0.0324074
FU2	Subtype 1	K-SADS-P	0.284091	0.568182	0.0681818	0.0568182
FU2	Subtype 1	K-SADS-Y	0.125	0.238636	0.0909091	0.102273
FU2	Subtype 2	K-SADS-P	0.173913	0.51087	0.0543478	0.0543478
FU2	Subtype 2	K-SADS-Y	0.184783	0.277174	0.108696	0.125
FU2	Subtype 3	K-SADS-P	0.103448	0.252874	0.0172414	0.0114943
FU2	Subtype 3	K-SADS-Y	0.0977011	0.166667	0	0.0172414
FU2	Subtype 4	K-SADS-P	0.0857143	0.228571	0.0190476	0.0238095
FU2	Subtype 4	K-SADS-Y	0.109524	0.252381	0.0571429	0.0666667
FU2	Subtype 5	K-SADS-P	0.11828	0.308244	0.0215054	0.0143369
FU2	Subtype 5	K-SADS-Y	0.125448	0.197133	0.0358423	0.0681004
BL	All	K-SADS-P	0.150246	0.53202	0.0314039	0.0301724
FU2	All	K-SADS-P	0.134759	0.344385	0.031016	0.0278075
BL	All	K-SADS-Y	0.200123	0.615764	0.067734	0.0954433
FU1	All	K-SADS-Y	0.137191	0.26528	0.0370611	0.0637191
FU2	All	K-SADS-Y	0.128342	0.223529	0.0534759	0.0727273

### Sheet: SM Table 13 STB ANOVA
K-SADS-P ANOVA
Effect	DFn	DFd	F	p	p<.05
Subtype	4	930	44.36	4.11e-34	*
Time	1	930	14.627	0.00014	*
Subtype:Time	4	930	2.191	0.068
K-SADS-P interaction effect
Subtype	N	statistic	df	p	p<.05(Bonferroni)
Subtype 1	88	1.81	87	0.0736
Subtype 2	184	1.53	183	0.127
Subtype 3	174	3.04	173	0.00272	*
Subtype 4	210	-0.134	209	0.893	*
Subtype 5	279	0.879	278	0.38	*
K-SADS-Y ANOVA
Effect	DFn	DFd	F	p	p<.05
Subtype	4	930	3.752	0.005	*
Time	1	930	87.781	5.37e-20	*
Subtype:Time	4	930	3.469	0.008	*
K-SADS-Y interaction effect
Subtype	N	statistic	df	p	p<.05(Bonferroni)
Subtype 1	88	1.94	87	0.0552
Subtype 2	184	2.5	183	0.0134
Subtype 3	174	6.51	173	8.01e-10	*
Subtype 4	210	6.99	209	3.63e-11	*
Subtype 5	279	5.24	278	3.16e-07	*

### Sheet: SM Table 14 STB ANOVA posthoc
K-SADS-P paired comparison
Group 1	Group 2	N1	N2	df	statistic	p	p.adj	p<.05
Subtype 1	Subtype 2	176	368	3.14	312. 2	0.001	0.004	**
Subtype 1	Subtype 3	176	348	7.66	248. 4.	1.6e-12	2.91e-12	****
Subtype 1	Subtype 4	176	420	9.76	208. 8.	7.8e-18	7.9e-18	****
Subtype 1	Subtype 5	176	558	8.04	211. 6.	1.9e-13	4.95e-13	****
Subtype 2	Subtype 3	368	348	6.17	664. 1.	1.8e-08	5.9e-09	****
Subtype 2	Subtype 4	368	420	9.48	541. 8.	7e-20	8.07e-19	****
Subtype 2	Subtype 5	368	558	6.85	562. 1.	9.6e-10	1.18e-10	****
Subtype 3	Subtype 4	348	420	3.32	629. 9.	0.0054	0.003	**
Subtype 3	Subtype 5	348	558	0.0664	673. 9.	4.7	0.947	ns
Subtype 4	Subtype 5	420	558	-4.02	966. 6.	0.00028	0.000251	***
K-SADS-Y paired comparison
Group 1	Group 2	N1	N2	df	statistic	p	p.adj	p<.05
Subtype 1	Subtype 2	176	368	-1.12	411	0.265	1	ns
Subtype 1	Subtype 3	176	348	1.12	307	0.264	1	ns
Subtype 1	Subtype 4	176	420	-1.85	358	0.065	0.392	ns
Subtype 1	Subtype 5	176	558	0.416	291	0.677	1	ns
Subtype 2	Subtype 3	368	348	2.67	661	0.008	0.062	ns
Subtype 2	Subtype 4	368	420	-0.738	746	0.461	1	ns
Subtype 2	Subtype 5	368	558	1.92	674	0.055	0.387	ns
Subtype 3	Subtype 4	348	420	-3.83	763	0.00014	0.001	**
Subtype 3	Subtype 5	348	558	-1.01	815	0.312	1	ns
Subtype 4	Subtype 5	420	558	3.04	850	0.002	0.022	*

### Sheet: SM Table 15 Validation
			Full data results
			Subtype 1	Subtype 2	Subtype 3	Subtype 4	Subtype 5
Part 1 1-812	Subtype 1	r	0.807275	0.467465	-0.186295	-0.847107	-0.149037
	Subtype 2	r	0.911853	0.911822	-0.00852804	-0.578103	-0.796794
	Subtype 3	r	-0.289008	-0.488868	0.304182	-0.395415	0.792632
	Subtype 4	r	-0.37426	-0.0345172	0.116201	0.867331	-0.457214
	Subtype 5	r	-0.876484	-0.887043	-0.162288	0.513656	0.851606
	Subtype 1	p	8.01224e-09	0.00531072	0.291465	2.6743e-10	0.400217
	Subtype 2	p	6.45748e-14	6.49274e-14	0.961822	0.000342608	1.7239e-08
	Subtype 3	p	0.0973678	0.00334836	0.0802842	0.0206329	2.30864e-08
	Subtype 4	p	0.0292124	0.846334	0.512829	3.21743e-11	0.00655733
	Subtype 5	p	1.09784e-11	2.84296e-12	0.359145	0.00188947	1.7157e-10
Part 2 813-1624	Subtype 1	r	0.85243	0.354049	-0.182633	-0.808567	-0.136955
	Subtype 2	r	0.859836	0.949033	0.00954548	-0.60871	-0.764006
	Subtype 3	r	0.0412391	0.325052	0.762023	0.200665	-0.613259
	Subtype 4	r	-0.688567	-0.38906	-0.130726	0.982443	-0.0212965
	Subtype 5	r	-0.751506	-0.850601	-0.09928	0.214381	0.969242
	Subtype 1	p	1.57932e-10	0.0399465	0.301221	7.26659e-09	0.439902
	Subtype 2	p	7.32723e-11	1.3213e-17	0.957271	0.000133535	1.46083e-07
	Subtype 3	p	0.816874	0.060687	1.64417e-07	0.255153	0.000115115
	Subtype 4	p	6.74422e-06	0.022956	0.461173	6.60124e-25	0.904842
	Subtype 5	p	3.0222e-07	1.89687e-10	0.576416	0.223413	4.73006e-21
K-SAD-Y	Subtype 1	r	0.964835	0.835967	-0.0246543	-0.625254	-0.739786
	Subtype 2	r	0.398209	0.924165	0.00201695	-0.245517	-0.714643
	Subtype 3	r	0.0076782	0.0693677	0.916301	-0.270747	-0.0623084
	Subtype 4	r	-0.529229	-0.273009	-0.0950673	0.963422	-0.208547
	Subtype 5	r	-0.753206	-0.842449	-0.161409	0.230532	0.967362
	Subtype 6	r	0.763206	0.140497	-0.135051	-0.707304	-0.0230935
	Subtype 1	p	3.90445e-20	7.57129e-10	0.889923	7.69736e-05	5.75521e-07
	Subtype 2	p	0.019675	6.3653e-15	0.990967	0.161639	2.05761e-06
	Subtype 3	p	0.965624	0.696669	2.91379e-14	0.121442	0.726288
	Subtype 4	p	0.00128964	0.118241	0.59278	7.2582e-20	0.236566
	Subtype 5	p	2.74457e-07	4.17276e-10	0.361786	0.189625	1.20564e-20
	Subtype 6	p	1.53238e-07	0.42805	0.446347	2.91096e-06	0.896853
K-SAD-P	Subtype 1	r	0.960111	0.797869	-0.00518963	-0.601801	-0.734806
	Subtype 2	r	0.18129	0.800992	0.0980918	0.0753966	-0.765505
	Subtype 4	r	-0.816348	-0.593633	0.20499	0.925407	0.171979
	Subtype 5	r	-0.62716	-0.802815	-0.122158	0.0417918	0.996319
	Subtype 6	r	0.891707	0.348488	-0.145862	-0.67358	-0.282917
	Subtype 1	p	2.83591e-19	1.59683e-08	0.976762	0.000166572	7.49094e-07
	Subtype 2	p	0.304851	1.27518e-08	0.581011	0.671716	1.33492e-07
	Subtype 4	p	3.97219e-09	0.000214938	0.244837	4.93235e-15	0.330771
	Subtype 5	p	7.20945e-05	1.11627e-08	0.491302	0.814462	1.01328e-35
	Subtype 6	p	1.49898e-12	0.0434015	0.410441	1.26496e-05	0.104955

### Sheet: Sheet2
K	logW	E.logW	gap	SE.sim
1	8.077	8.83414	0.757137	0.00300768
2	7.97451	8.76325	0.788739	0.0027487
3	7.94325	8.74311	0.799859	0.00288586
4	7.92068	8.72568	0.805003	0.00326043
5	7.90229	8.71207	0.809785	0.00279935
6	7.88781	8.70017	0.812366	0.00278578
7	7.87927	8.69001	0.810737	0.00266756
8	7.86841	8.68053	0.812119	0.00269182
9	7.85954	8.67326	0.813726	0.00248853
10	7.85199	8.66659	0.814594	0.00256731
